# A Multi-Criteria Decision Analysis-based Framework for Assessing and Prioritizing Antimicrobial Resistance Risks from Metagenomic Datasets

**DOI:** 10.1101/2025.10.02.25336870

**Authors:** Siddharth Singh Tomar, Krishna Khairnar

## Abstract

Metagenomic sequencing has greatly expanded our ability to detect and characterize resistance genes across diverse environments. However, translating the metagenomic findings into actionable clinical insights remains challenging. We developed a web-based tool that applies a Multi-Criteria Decision Analysis (MCDA) framework to metagenomic AMR datasets. The tool integrates gene abundance with risk attributes derived from the WHO Bacterial Priority Pathogens List, including mortality, transmissibility, and treatability scores. Users can upload AMR detection results alongside customized scoring matrices to generate risk profiles at the samples, species, and drug class levels. Validation was performed using upper respiratory tract samples from SARS-CoV-2 patients and controls in central India, as well as a publicly available dataset from Tanzania. From 48 SARS-CoV-2 samples, 9 produced a total of 10 records involving *Salmonella enterica, Escherichia coli*, and *Streptococcus pneumoniae* across fluoroquinolone, cephalosporin, and macrolide classes (cumulative scores 4.2–146). In contrast, 3 of 48 control samples yielded 3 records, all linked to macrolide resistance in *S. pneumoniae* (scores 5.46–92.43). Analysis of 17 Tanzanian samples identified 2 records, with *Klebsiella pneumoniae* (cephalosporin resistance, score 70.2) and *S. pneumoniae* (macrolide resistance, score 670.02) emerging as priority risks. This framework bridges the gap between raw metagenomic data and clinically relevant risk assessment.

## Supplementary material for "A Multi-Criteria Decision Analysis-based Framework for Assessing and Prioritizing Antimicrobial Resistance Risks from Metagenomic Datasets": The data is available as supplementary data with the file name combined supplementary data (part 1 of 3)

### Sheet: Sheet1
sample_name	species	drug_class	mortality_score	incidence_score	non_fatal_burden_score	transmissibility_score	preventability_score	treatability_score	resistance_trend_score	pipeline_score	rpm	mcda_score	cumulative_risk_score
23G214-5G-270_S7	salmonella enterica	fluoroquinolone	0.5	3	2.5	3	3	1	5	2	7.3	20	146
23G214-5G-271_S8	salmonella enterica	fluoroquinolone	0.5	3	2.5	3	3	1	5	2	1.59	20	31.8
23G214-5G-277_S14	salmonella enterica	fluoroquinolone	0.5	3	2.5	3	3	1	5	2	5.96	20	119.2
23G214-5G-279_S16	salmonella enterica	fluoroquinolone	0.5	3	2.5	3	3	1	5	2	1.12	20	22.4
23G214-5G-281_S18	salmonella enterica	fluoroquinolone	0.5	3	2.5	3	3	1	5	2	0.21	20	4.2
23G214-5G-294_S31	salmonella enterica	fluoroquinolone	0.5	3	2.5	3	3	1	5	2	3.15	20	63
23G214-5G-298_S35	escherichia coli	cephalosporin	2	3	3	3	3	1.5	5	2	0.77	22.5	17.325
23G214-5G-298_S35	streptococcus pneumoniae	macrolide	2	2.5	3	1	1	0.5	2	1	0.77	13	10.01
23G214-5G-303_S40	streptococcus pneumoniae	macrolide	2	2.5	3	1	1	0.5	2	1	8.98	13	116.74
23G214-5G-305_S42	escherichia coli	cephalosporin	2	3	3	3	3	1.5	5	2	3.16	22.5	71.1
sample_name	species	drug_class	mortality_score	incidence_score	non_fatal_burden_score	transmissibility_score	preventability_score	treatability_score	resistance_trend_score	pipeline_score	rpm	mcda_score	cumulative_risk_score
24D214-5G_399_S57	streptococcus pneumoniae	macrolide	2	2.5	3	1	1	0.5	2	1	0.42	13	5.46
24D214-5G_416_S74	streptococcus pneumoniae	macrolide	2	2.5	3	1	1	0.5	2	1	5.77	13	75.01
24D214-5G_424_S82	streptococcus pneumoniae	macrolide	2	2.5	3	1	1	0.5	2	1	7.11	13	92.43
sample_name	species	drug_class	mortality_score	incidence_score	non_fatal_burden_score	transmissibility_score	preventability_score	treatability_score	resistance_trend_score	pipeline_score	rpm	mcda_score	cumulative_risk_score
ARH-4077_S17	klebsiella pneumoniae	cephalosporin	2.5	2.5	2	3	3	1.5	3	2	3.6	19.5	70.2
KDH-7035_S5	streptococcus pneumoniae	macrolide	2	2.5	3	1	1	0.5	2	1	51.54	13	670.02

### Sheet: sarscov2
gene_name	sample_name	gene_family	aro_accession	drug_class	high_level_drug_class	resistance_mechanism	model_type	num_contigs	cutoff	contig_coverage_breadth	contig_percent_id	contig_species	num_reads	read_gene_id	read_coverage_breadth	read_coverage_depth	read_species	total_reads	rpm	dpm
AAC(6')-Ib3	23G214-5G-311_S48	AAC(6')	ARO:3002576	aminoglycoside antibiotic	aminoglycoside antibiotic	antibiotic inactivation	protein homolog	0					33	ARO:3002576|ID:1068|Name:AAC(6')-Ib3|NCBI:FJ854362.1	51.17	8.59	Klebsiella pneumoniae (chromosome or plasmid): 1;	6939256	12.75	3.32
AAC(6')-Ib7	23G214-5G-311_S48	AAC(6')	ARO:3002578	aminoglycoside antibiotic	aminoglycoside antibiotic	antibiotic inactivation	protein homolog	0					103	ARO:3002578|ID:2117|Name:AAC(6')-Ib7|NCBI:KR091911.1	36.13	11.68		6939256	39.78	4.51
ANT(2'')-Ia	23G214-5G-311_S48	ANT(2'')	ARO:3000230	aminoglycoside antibiotic	aminoglycoside antibiotic	antibiotic inactivation	protein homolog	0					224	ARO:3000230|ID:1372|Name:ANT(2'')-Ia|NCBI:AF078527.1	100	54.89	Providencia heimbachae (chromosome or plasmid): 9;	6939256	86.51	21.2
ANT(3'')-II-AAC(6')-IId bifunctional protein	23G214-5G-311_S48	aminoglycoside bifunctional resistance protein	ARO:3002598	aminoglycoside antibiotic	aminoglycoside antibiotic	antibiotic inactivation	protein homolog	0					172	ARO:3002598|ID:339|Name:ANT(3'')-II-AAC(6')-IId_bifunctional_protein|NCBI:AF453998.2	46.84	16.21	Pseudomonas aeruginosa (chromosome or plasmid): 6; Klebsiella pneumoniae (chromosome or plasmid): 1;	6939256	66.43	6.26
APH(3'')-Ib	23G214-5G-311_S48	APH(3'')	ARO:3002639	aminoglycoside antibiotic	aminoglycoside antibiotic	antibiotic inactivation	protein homolog	0					369	ARO:3002639|ID:1830|Name:APH(3'')-Ib|NCBI:AF313472.2	100	58.59	Escherichia coli (chromosome or plasmid): 19;	6939256	142.51	22.63
APH(3')-Ia	23G214-5G-311_S48	APH(3')	ARO:3002641	aminoglycoside antibiotic	aminoglycoside antibiotic	antibiotic inactivation	protein homolog	0					2	ARO:3002641|ID:291|Name:APH(3')-Ia|NCBI:BX664015.1	4.9	0.1		6939256	0.77	0.04
APH(6)-Id	23G214-5G-311_S48	APH(6)	ARO:3002660	aminoglycoside antibiotic	aminoglycoside antibiotic	antibiotic inactivation	protein homolog	0					274	ARO:3002660|ID:1031|Name:APH(6)-Id|NCBI:AF024602.1	100	42.28	Escherichia coli (chromosome or plasmid): 7; Klebsiella pneumoniae (chromosome or plasmid): 3; Escherichia coli (plasmid): 7;	6939256	105.82	16.33
Bifidobacterium adolescentis rpoB mutants conferring resistance to rifampicin	23G214-5G-311_S48	rifamycin-resistant beta-subunit of RNA polymerase (rpoB)	ARO:3004480	rifamycin antibiotic	rifamycin antibiotic	antibiotic target alteration; antibiotic target replacement	protein homolog	0					201	ARO:3004480|ID:2914|Name:Bifidobacterium_adolescentis_rpoB_mutants_conferring_resistance_to_rifampicin|NCBI:NC_008618.1	42.07	0.97		6939256	77.63	0.37
CARB-3	23G214-5G-311_S48	CARB beta-lactamase	ARO:3002242	penam	beta-lactam antibiotic	antibiotic inactivation	protein homolog	0					2	ARO:3002242|ID:467|Name:CARB-3|NCBI:S46063.1	19.56	0.33		6939256	0.77	0.13
OXA-119	23G214-5G-311_S48	OXA beta-lactamase	ARO:3001775	carbapenem; cephalosporin; penam	beta-lactam antibiotic	antibiotic inactivation	protein homolog	0					1	ARO:3001775|ID:1255|Name:OXA-119|NCBI:AY139598.1	2.5	0.02		6939256	0.39	0.01
TEM-116	23G214-5G-311_S48	TEM beta-lactamase	ARO:3000979	monobactam; cephalosporin; penam; penem	beta-lactam antibiotic	antibiotic inactivation	protein homolog	0					4	ARO:3000979|ID:87|Name:TEM-116|NCBI:U36911.1	49.36	0.64		6939256	1.54	0.25
TEM-243	23G214-5G-311_S48	TEM beta-lactamase	ARO:3005273	monobactam; cephalosporin; penam; penem	beta-lactam antibiotic	antibiotic inactivation	protein homolog	0					2	ARO:3005273|ID:4005|Name:TEM-243|NCBI:NG_071226.1	11.15	0.22		6939256	0.77	0.08
amrB	23G214-5G-311_S48	resistance-nodulation-cell division (RND) antibiotic efflux pump	ARO:3002983	aminoglycoside antibiotic	aminoglycoside antibiotic	antibiotic efflux	protein homolog	0					35	ARO:3002983|ID:476|Name:amrB|NCBI:BX571965.1	15.04	0.21		6939256	13.52	0.08
cmlA9	23G214-5G-311_S48	major facilitator superfamily (MFS) antibiotic efflux pump	ARO:3005043	phenicol antibiotic	phenicol antibiotic	antibiotic efflux	protein homolog	0					516	ARO:3005043|ID:3786|Name:cmlA9|NCBI:AY963803.6	100	55.73	Pseudomonas aeruginosa (chromosome or plasmid): 53;	6939256	199.29	21.52
qacEdelta1	23G214-5G-311_S48	major facilitator superfamily (MFS) antibiotic efflux pump	ARO:3005010	disinfecting agents and antiseptics	disinfecting agents and antiseptics	antibiotic efflux	protein homolog	0					55	ARO:3005010|ID:3755|Name:qacEdelta1|NCBI:U49101.1	54.02	1.76		6939256	21.24	0.68
smeB	23G214-5G-311_S48	resistance-nodulation-cell division (RND) antibiotic efflux pump	ARO:3003052	aminoglycoside antibiotic; cephalosporin; cephamycin; penam	aminoglycoside antibiotic; beta-lactam antibiotic	antibiotic efflux	protein homolog	0					166	ARO:3003052|ID:1960|Name:smeB|NCBI:AF173226.1	21.71	0.05		6939256	64.11	0.02
sul1	23G214-5G-311_S48	sulfonamide resistant sul	ARO:3000410	sulfonamide antibiotic	sulfonamide antibiotic	antibiotic target replacement	protein homolog	0					372	ARO:3000410|ID:1070|Name:sul1|NCBI:JF969163.1	100	57.05	Escherichia coli (chromosome or plasmid): 3; Klebsiella pneumoniae (chromosome or plasmid): 1;	6939256	143.67	22.03
tet(G)	23G214-5G-311_S48	major facilitator superfamily (MFS) antibiotic efflux pump	ARO:3000174	tetracycline antibiotic	tetracycline antibiotic	antibiotic efflux	protein homolog	0					485	ARO:3000174|ID:957|Name:tet(G)|NCBI:AF133139.1	100	51.32	Stenotrophomonas maltophilia (chromosome or plasmid): 90; Pseudomonas aeruginosa (chromosome or plasmid): 2;	6939256	187.31	19.82
tet(M)	23G214-5G-311_S48	tetracycline-resistant ribosomal protection protein	ARO:3000186	tetracycline antibiotic	tetracycline antibiotic	antibiotic target protection	protein homolog	0					19	ARO:3000186|ID:1692|Name:tet(M)|NCBI:AB039845.1	41.93	1.26		6939256	7.34	0.49
vanX gene in vanB cluster	23G214-5G-311_S48	vanX; glycopeptide resistance gene cluster	ARO:3002950	glycopeptide antibiotic	glycopeptide antibiotic	antibiotic target alteration	protein homolog	0					1	ARO:3002950|ID:1666|Name:vanX_gene_in_vanB_cluster|NCBI:U35369.1	2.96	0.03		6939256	0.39	0.01
AAC(3)-IIe	23G214-5G-310_S47	AAC(3)	ARO:3004621	aminoglycoside antibiotic	aminoglycoside antibiotic	antibiotic inactivation	protein homolog	0					21	ARO:3004621|ID:3321|Name:AAC(3)-IIe|NCBI:EU022315.1	86.41	2.97		7827530	8.63	1.22
ANT(2'')-Ia	23G214-5G-310_S47	ANT(2'')	ARO:3000230	aminoglycoside antibiotic	aminoglycoside antibiotic	antibiotic inactivation	protein homolog	0					6	ARO:3000230|ID:1372|Name:ANT(2'')-Ia|NCBI:AF078527.1	62.73	1.26		7827530	2.46	0.52
APH(3'')-Ib	23G214-5G-310_S47	APH(3'')	ARO:3002639	aminoglycoside antibiotic	aminoglycoside antibiotic	antibiotic inactivation	protein homolog	0					43	ARO:3002639|ID:1830|Name:APH(3'')-Ib|NCBI:AF313472.2	100	7.02	Escherichia coli (chromosome or plasmid): 2;	7827530	17.67	2.88
APH(6)-Id	23G214-5G-310_S47	APH(6)	ARO:3002660	aminoglycoside antibiotic	aminoglycoside antibiotic	antibiotic inactivation	protein homolog	0					31	ARO:3002660|ID:1031|Name:APH(6)-Id|NCBI:AF024602.1	96.89	4.84	Pseudomonas aeruginosa (chromosome or plasmid): 1; Escherichia coli (chromosome or plasmid): 1; Escherichia coli (plasmid): 1;	7827530	12.74	1.99
Agrobacterium fabrum chloramphenicol acetyltransferase	23G214-5G-310_S47	chloramphenicol acetyltransferase (CAT)	ARO:3004451	phenicol antibiotic	phenicol antibiotic	antibiotic inactivation	protein homolog	0					1	ARO:3004451|ID:2890|Name:Agrobacterium_fabrum_chloramphenicol_acetyltransferase|NCBI:M58472.1	23.49	0.24		7827530	0.41	0.1
ArmR	23G214-5G-310_S47	resistance-nodulation-cell division (RND) antibiotic efflux pump	ARO:3004056	macrolide antibiotic; fluoroquinolone antibiotic; monobactam; carbapenem; cephalosporin; cephamycin; penam; tetracycline antibiotic; peptide antibiotic; aminocoumarin antibiotic; diaminopyrimidine antibiotic; sulfonamide antibiotic; phenicol antibiotic; penem	sulfonamide antibiotic; peptide antibiotic; tetracycline antibiotic; aminocoumarin antibiotic; phenicol antibiotic; macrolide antibiotic; diaminopyrimidine antibiotic; fluoroquinolone antibiotic; beta-lactam antibiotic	antibiotic efflux	protein homolog	0					2	ARO:3004056|ID:2688|Name:ArmR|NCBI:AE004091.2	78.4	1.25		7827530	0.82	0.51
Bifidobacterium adolescentis rpoB mutants conferring resistance to rifampicin	23G214-5G-310_S47	rifamycin-resistant beta-subunit of RNA polymerase (rpoB)	ARO:3004480	rifamycin antibiotic	rifamycin antibiotic	antibiotic target alteration; antibiotic target replacement	protein homolog	0					99	ARO:3004480|ID:2914|Name:Bifidobacterium_adolescentis_rpoB_mutants_conferring_resistance_to_rifampicin|NCBI:NC_008618.1	60.99	1.44		7827530	40.67	0.59
Bifidobacterium bifidum ileS conferring resistance to mupirocin	23G214-5G-310_S47	antibiotic-resistant isoleucyl-tRNA synthetase (ileS)	ARO:3003730	mupirocin-like antibiotic	mupirocin-like antibiotic	antibiotic target alteration	protein homolog	0					32	ARO:3003730|ID:2278|Name:Bifidobacterium_bifidum_ileS_conferring_resistance_to_mupirocin|NCBI:CP001840.1	28.7	0.09		7827530	13.15	0.04
CfxA3	23G214-5G-310_S47	CfxA beta-lactamase	ARO:3003003	cephamycin	beta-lactam antibiotic	antibiotic inactivation	protein homolog	0					20	ARO:3003003|ID:1895|Name:CfxA3|NCBI:AF472622.2	97.41	2.67		7827530	8.22	1.1
FosA	23G214-5G-310_S47	fosfomycin thiol transferase	ARO:3000149	phosphonic acid antibiotic	phosphonic acid antibiotic	antibiotic inactivation	protein homolog	0					2	ARO:3000149|ID:1222|Name:FosA|NCBI:AE004091.2	25.74	0.51	Pseudomonas aeruginosa (chromosome or plasmid): 2;	7827530	0.82	0.21
MexA	23G214-5G-310_S47	resistance-nodulation-cell division (RND) antibiotic efflux pump	ARO:3000377	macrolide antibiotic; fluoroquinolone antibiotic; monobactam; carbapenem; cephalosporin; cephamycin; penam; tetracycline antibiotic; peptide antibiotic; aminocoumarin antibiotic; diaminopyrimidine antibiotic; sulfonamide antibiotic; phenicol antibiotic; penem	sulfonamide antibiotic; peptide antibiotic; tetracycline antibiotic; aminocoumarin antibiotic; phenicol antibiotic; macrolide antibiotic; diaminopyrimidine antibiotic; fluoroquinolone antibiotic; beta-lactam antibiotic	antibiotic efflux	protein homolog	0					2	ARO:3000377|ID:440|Name:MexA|NCBI:AE004091.2	4.43	0.09		7827530	0.82	0.04
MexB	23G214-5G-310_S47	resistance-nodulation-cell division (RND) antibiotic efflux pump	ARO:3000378	macrolide antibiotic; fluoroquinolone antibiotic; monobactam; carbapenem; cephalosporin; cephamycin; penam; tetracycline antibiotic; peptide antibiotic; aminocoumarin antibiotic; diaminopyrimidine antibiotic; sulfonamide antibiotic; phenicol antibiotic; penem	sulfonamide antibiotic; peptide antibiotic; tetracycline antibiotic; aminocoumarin antibiotic; phenicol antibiotic; macrolide antibiotic; diaminopyrimidine antibiotic; fluoroquinolone antibiotic; beta-lactam antibiotic	antibiotic efflux	protein homolog	0					4	ARO:3000378|ID:1925|Name:MexB|NCBI:L11616.1	13.47	0.09	Pseudomonas aeruginosa (chromosome or plasmid): 2;	7827530	1.64	0.04
MexD	23G214-5G-310_S47	resistance-nodulation-cell division (RND) antibiotic efflux pump	ARO:3000801	macrolide antibiotic; fluoroquinolone antibiotic; aminoglycoside antibiotic; cephalosporin; penam; tetracycline antibiotic; aminocoumarin antibiotic; diaminopyrimidine antibiotic; phenicol antibiotic	aminocoumarin antibiotic; tetracycline antibiotic; aminoglycoside antibiotic; phenicol antibiotic; macrolide antibiotic; diaminopyrimidine antibiotic; fluoroquinolone antibiotic; beta-lactam antibiotic	antibiotic efflux	protein homolog	0					10	ARO:3000801|ID:1523|Name:MexD|NCBI:U57969.1	11.65	0.11	Pseudomonas aeruginosa (chromosome): 2;	7827530	4.11	0.05
MexF	23G214-5G-310_S47	resistance-nodulation-cell division (RND) antibiotic efflux pump	ARO:3000804	fluoroquinolone antibiotic; diaminopyrimidine antibiotic; phenicol antibiotic	fluoroquinolone antibiotic; phenicol antibiotic; diaminopyrimidine antibiotic	antibiotic efflux	protein homolog	0					31	ARO:3000804|ID:1300|Name:MexF|NCBI:AE004091.2	47.44	0.14	Pseudomonas aeruginosa (chromosome or plasmid): 1;	7827530	12.74	0.06
MexH	23G214-5G-310_S47	resistance-nodulation-cell division (RND) antibiotic efflux pump	ARO:3000807	fluoroquinolone antibiotic; tetracycline antibiotic; disinfecting agents and antiseptics	fluoroquinolone antibiotic; disinfecting agents and antiseptics; tetracycline antibiotic	antibiotic efflux	protein homolog	0					8	ARO:3000807|ID:1344|Name:MexH|NCBI:AE004091.2	37.47	0.27	Pseudomonas aeruginosa (chromosome): 1;	7827530	3.29	0.11
MexI	23G214-5G-310_S47	resistance-nodulation-cell division (RND) antibiotic efflux pump	ARO:3000808	fluoroquinolone antibiotic; tetracycline antibiotic; disinfecting agents and antiseptics	fluoroquinolone antibiotic; disinfecting agents and antiseptics; tetracycline antibiotic	antibiotic efflux	protein homolog	0					6	ARO:3000808|ID:1647|Name:MexI|NCBI:AE004091.2	9.09	0.18	Pseudomonas aeruginosa (chromosome): 3;	7827530	2.46	0.07
MexK	23G214-5G-310_S47	resistance-nodulation-cell division (RND) antibiotic efflux pump	ARO:3003693	macrolide antibiotic; tetracycline antibiotic; disinfecting agents and antiseptics	macrolide antibiotic; disinfecting agents and antiseptics; tetracycline antibiotic	antibiotic efflux	protein homolog	0					8	ARO:3003693|ID:2206|Name:MexK|NCBI:AE004091.2	15.33	0.29	Pseudomonas aeruginosa (chromosome or plasmid): 4; Pseudomonas (chromosome or plasmid): 4;	7827530	3.29	0.12
MexV	23G214-5G-310_S47	resistance-nodulation-cell division (RND) antibiotic efflux pump	ARO:3003030	macrolide antibiotic; fluoroquinolone antibiotic; tetracycline antibiotic; phenicol antibiotic; disinfecting agents and antiseptics	phenicol antibiotic; macrolide antibiotic; disinfecting agents and antiseptics; tetracycline antibiotic; fluoroquinolone antibiotic	antibiotic efflux	protein homolog	0					4	ARO:3003030|ID:2207|Name:MexV|NCBI:AE004091.2	15.65	0.43	Pseudomonas aeruginosa (chromosome or plasmid): 2;	7827530	1.64	0.18
MexW	23G214-5G-310_S47	resistance-nodulation-cell division (RND) antibiotic efflux pump	ARO:3003031	macrolide antibiotic; fluoroquinolone antibiotic; tetracycline antibiotic; phenicol antibiotic; disinfecting agents and antiseptics	phenicol antibiotic; macrolide antibiotic; disinfecting agents and antiseptics; tetracycline antibiotic; fluoroquinolone antibiotic	antibiotic efflux	protein homolog	0					4	ARO:3003031|ID:2208|Name:MexW|NCBI:NC_002516.2	13.54	0.19	Pseudomonas aeruginosa (chromosome or plasmid): 2; Pseudomonas (chromosome or plasmid): 1;	7827530	1.64	0.08
MuxB	23G214-5G-310_S47	resistance-nodulation-cell division (RND) antibiotic efflux pump	ARO:3004074	macrolide antibiotic; monobactam; tetracycline antibiotic; aminocoumarin antibiotic	macrolide antibiotic; beta-lactam antibiotic; tetracycline antibiotic; aminocoumarin antibiotic	antibiotic efflux	protein homolog	0					6	ARO:3004074|ID:2718|Name:MuxB|NCBI:AE004091.2	8.65	0.22	Pseudomonas aeruginosa (chromosome or plasmid): 2; Pseudomonas (chromosome or plasmid): 2;	7827530	2.46	0.09
OXA-21	23G214-5G-310_S47	OXA beta-lactamase	ARO:3001416	carbapenem; cephalosporin; penam	beta-lactam antibiotic	antibiotic inactivation	protein homolog	0					4	ARO:3001416|ID:213|Name:OXA-21|NCBI:Y10693.2	49.76	0.7		7827530	1.64	0.29
OpmD	23G214-5G-310_S47	resistance-nodulation-cell division (RND) antibiotic efflux pump	ARO:3000809	fluoroquinolone antibiotic; tetracycline antibiotic; disinfecting agents and antiseptics	fluoroquinolone antibiotic; disinfecting agents and antiseptics; tetracycline antibiotic	antibiotic efflux	protein homolog	0					4	ARO:3000809|ID:442|Name:OpmD|NCBI:AE004091.2	14.48	0.16	Pseudomonas aeruginosa (chromosome): 2;	7827530	1.64	0.07
OpmH	23G214-5G-310_S47	resistance-nodulation-cell division (RND) antibiotic efflux pump	ARO:3003682	disinfecting agents and antiseptics	disinfecting agents and antiseptics	antibiotic efflux	protein homolog	0					4	ARO:3003682|ID:2195|Name:OpmH|NCBI:AE004091.2	20.01	0.37	Pseudomonas aeruginosa (chromosome): 2; Pseudomonas (chromosome): 2;	7827530	1.64	0.15
OprJ	23G214-5G-310_S47	resistance-nodulation-cell division (RND) antibiotic efflux pump	ARO:3000802	macrolide antibiotic; fluoroquinolone antibiotic; aminoglycoside antibiotic; cephalosporin; penam; tetracycline antibiotic; aminocoumarin antibiotic; diaminopyrimidine antibiotic; phenicol antibiotic	aminocoumarin antibiotic; tetracycline antibiotic; aminoglycoside antibiotic; phenicol antibiotic; macrolide antibiotic; diaminopyrimidine antibiotic; fluoroquinolone antibiotic; beta-lactam antibiotic	antibiotic efflux	protein homolog	0					4	ARO:3000802|ID:704|Name:OprJ|NCBI:U57969.1	18.06	0.36	Pseudomonas aeruginosa (chromosome or plasmid): 2;	7827530	1.64	0.15
OprM	23G214-5G-310_S47	resistance-nodulation-cell division (RND) antibiotic efflux pump	ARO:3000379	macrolide antibiotic; fluoroquinolone antibiotic; monobactam; aminoglycoside antibiotic; carbapenem; cephalosporin; cephamycin; penam; tetracycline antibiotic; peptide antibiotic; aminocoumarin antibiotic; diaminopyrimidine antibiotic; sulfonamide antibiotic; phenicol antibiotic; penem; disinfecting agents and antiseptics	sulfonamide antibiotic; disinfecting agents and antiseptics; peptide antibiotic; tetracycline antibiotic; aminocoumarin antibiotic; aminoglycoside antibiotic; phenicol antibiotic; macrolide antibiotic; diaminopyrimidine antibiotic; fluoroquinolone antibiotic; beta-lactam antibiotic	antibiotic efflux	protein homolog	0					2	ARO:3000379|ID:1305|Name:OprM|NCBI:AE004091.2	7.75	0.15	Pseudomonas aeruginosa (chromosome or plasmid): 2;	7827530	0.82	0.06
PDC-211	23G214-5G-310_S47	PDC beta-lactamase	ARO:3006589	monobactam; carbapenem; cephalosporin	beta-lactam antibiotic	antibiotic inactivation	protein homolog	0					4	ARO:3006589|ID:5349|Name:PDC-211|NCBI:NG_055273.1	19.68	0.5	Pseudomonas (chromosome): 4;	7827530	1.64	0.21
PDC-447	23G214-5G-310_S47	PDC beta-lactamase	ARO:3006815	monobactam; carbapenem; cephalosporin	beta-lactam antibiotic	antibiotic inactivation	protein homolog	0					2	ARO:3006815|ID:5575|Name:PDC-447|NCBI:NG_070213.1	9.8	0.17	Pseudomonas aeruginosa (chromosome): 2;	7827530	0.82	0.07
ParS	23G214-5G-310_S47	resistance-nodulation-cell division (RND) antibiotic efflux pump; Outer Membrane Porin (Opr)	ARO:3005067	macrolide antibiotic; fluoroquinolone antibiotic; monobactam; aminoglycoside antibiotic; carbapenem; cephalosporin; cephamycin; penam; tetracycline antibiotic; phenicol antibiotic; penem; disinfecting agents and antiseptics	phenicol antibiotic; macrolide antibiotic; disinfecting agents and antiseptics; tetracycline antibiotic; fluoroquinolone antibiotic; aminoglycoside antibiotic; beta-lactam antibiotic	antibiotic efflux; reduced permeability to antibiotic	protein homolog	0					12	ARO:3005067|ID:3805|Name:ParS|NCBI:AE004091.2	32.63	0.84	Pseudomonas aeruginosa (chromosome): 2; Pseudomonas aeruginosa (chromosome or plasmid): 4;	7827530	4.93	0.35
PmpM	23G214-5G-310_S47	multidrug and toxic compound extrusion (MATE) transporter	ARO:3004077	fluoroquinolone antibiotic; aminoglycoside antibiotic; disinfecting agents and antiseptics	fluoroquinolone antibiotic; aminoglycoside antibiotic; disinfecting agents and antiseptics	antibiotic efflux	protein homolog	0					2	ARO:3004077|ID:2734|Name:PmpM|NCBI:AE004091.2	7.18	0.15	Pseudomonas (chromosome): 2;	7827530	0.82	0.06
Pseudomonas aeruginosa emrE	23G214-5G-310_S47	small multidrug resistance (SMR) antibiotic efflux pump	ARO:3004038	aminoglycoside antibiotic	aminoglycoside antibiotic	antibiotic efflux	protein homolog	0					5	ARO:3004038|ID:2655|Name:Pseudomonas_aeruginosa_emrE|NCBI:AE004091.2	43.84	1.15		7827530	2.05	0.47
RlmA(II)	23G214-5G-310_S47	non-erm 23S ribosomal RNA methyltransferase (G748)	ARO:3001301	macrolide antibiotic; lincosamide antibiotic	macrolide antibiotic; lincosamide antibiotic	antibiotic target alteration	protein homolog	0					77	ARO:3001301|ID:2274|Name:RlmA(II)|NCBI:CP007593.1	100	8.5		7827530	31.63	3.49
TEM-116	23G214-5G-310_S47	TEM beta-lactamase	ARO:3000979	monobactam; cephalosporin; penam; penem	beta-lactam antibiotic	antibiotic inactivation	protein homolog	0					10	ARO:3000979|ID:87|Name:TEM-116|NCBI:U36911.1	55.63	1.47	Escherichia coli (chromosome or plasmid): 1;	7827530	4.11	0.6
TriC	23G214-5G-310_S47	resistance-nodulation-cell division (RND) antibiotic efflux pump	ARO:3003681	disinfecting agents and antiseptics	disinfecting agents and antiseptics	antibiotic efflux	protein homolog	0					2	ARO:3003681|ID:2194|Name:TriC|NCBI:AE004091.2	5.74	0.1	Pseudomonas aeruginosa (chromosome): 2;	7827530	0.82	0.04
aadA27	23G214-5G-310_S47	ANT(3'')	ARO:3004682	aminoglycoside antibiotic	aminoglycoside antibiotic	antibiotic inactivation	protein homolog	0					2	ARO:3004682|ID:3381|Name:aadA27|NCBI:LN873256.1	9.63	0.19		7827530	0.82	0.08
arnA	23G214-5G-310_S47	pmr phosphoethanolamine transferase	ARO:3002985	peptide antibiotic	peptide antibiotic	antibiotic target alteration	protein homolog	0					7	ARO:3002985|ID:1643|Name:arnA|NCBI:AE004091.2	20.26	0.15	Pseudomonas aeruginosa (chromosome or plasmid): 1; Pseudomonas (chromosome or plasmid): 1;	7827530	2.88	0.06
bcr-1	23G214-5G-310_S47	major facilitator superfamily (MFS) antibiotic efflux pump	ARO:3003801	bicyclomycin-like antibiotic	bicyclomycin-like antibiotic	antibiotic efflux	protein homolog	0					2	ARO:3003801|ID:2303|Name:bcr-1|NCBI:CP012901.1	7.53	0.15	Pseudomonas aeruginosa (chromosome): 2;	7827530	0.82	0.06
ceoB	23G214-5G-310_S47	resistance-nodulation-cell division (RND) antibiotic efflux pump	ARO:3003010	fluoroquinolone antibiotic; aminoglycoside antibiotic	fluoroquinolone antibiotic; aminoglycoside antibiotic	antibiotic efflux	protein homolog	0					44	ARO:3003010|ID:1252|Name:ceoB|NCBI:U97042.1	52.98	0.48		7827530	18.08	0.2
cprR	23G214-5G-310_S47	pmr phosphoethanolamine transferase	ARO:3005063	peptide antibiotic	peptide antibiotic	antibiotic target alteration; antibiotic efflux	protein homolog	0					3	ARO:3005063|ID:3803|Name:cprR|NCBI:AE004091.2	38.54	0.44	Pseudomonas aeruginosa (chromosome or plasmid): 2;	7827530	1.23	0.18
floR	23G214-5G-310_S47	major facilitator superfamily (MFS) antibiotic efflux pump	ARO:3002705	phenicol antibiotic	phenicol antibiotic	antibiotic efflux	protein homolog	0					2	ARO:3002705|ID:522|Name:floR|NCBI:AF231986.2	12.43	0.25	Stenotrophomonas maltophilia (chromosome or plasmid): 2;	7827530	0.82	0.1
lmrD	23G214-5G-310_S47	ATP-binding cassette (ABC) antibiotic efflux pump	ARO:3002882	lincosamide antibiotic	lincosamide antibiotic	antibiotic efflux	protein homolog	0					4	ARO:3002882|ID:1624|Name:lmrD|NCBI:CP033607.1	7.02	0.19		7827530	1.64	0.08
lsaC	23G214-5G-310_S47	lsa-type ABC-F protein	ARO:3003112	lincosamide antibiotic; streptogramin antibiotic; pleuromutilin antibiotic	pleuromutilin antibiotic; streptogramin antibiotic; lincosamide antibiotic	antibiotic target protection	protein homolog	0					12	ARO:3003112|ID:1748|Name:lsaC|NCBI:HM990671.1	51.05	1.08		7827530	4.93	0.44
macA	23G214-5G-310_S47	ATP-binding cassette (ABC) antibiotic efflux pump	ARO:3000533	macrolide antibiotic	macrolide antibiotic	antibiotic efflux	protein homolog	0					6	ARO:3000533|ID:1680|Name:macA|NCBI:AY768531.1	31.38	0.25		7827530	2.46	0.1
macB	23G214-5G-310_S47	ATP-binding cassette (ABC) antibiotic efflux pump	ARO:3000535	macrolide antibiotic	macrolide antibiotic	antibiotic efflux	protein homolog	0					27	ARO:3000535|ID:487|Name:macB|NCBI:AY768532.1	57.98	0.67		7827530	11.09	0.28
mefE	23G214-5G-310_S47	major facilitator superfamily (MFS) antibiotic efflux pump	ARO:3000614	macrolide antibiotic	macrolide antibiotic	antibiotic efflux	protein homolog	0					2	ARO:3000614|ID:1401|Name:mefE|NCBI:AE007317.1	4.95	0.1		7827530	0.82	0.04
mel	23G214-5G-310_S47	msr-type ABC-F protein	ARO:3000616	macrolide antibiotic; streptogramin antibiotic	macrolide antibiotic; streptogramin antibiotic	antibiotic target protection	protein homolog	0					156	ARO:3000616|ID:1231|Name:mel|NCBI:AF227521.1	99.92	14.88	Streptococcus pneumoniae (chromosome): 2;	7827530	64.09	6.11
mexM	23G214-5G-310_S47	resistance-nodulation-cell division (RND) antibiotic efflux pump	ARO:3003704	phenicol antibiotic	phenicol antibiotic	antibiotic efflux	protein homolog	0					2	ARO:3003704|ID:2216|Name:mexM|NCBI:AB219523.1	9.59	0.19		7827530	0.82	0.08
mexN	23G214-5G-310_S47	resistance-nodulation-cell division (RND) antibiotic efflux pump	ARO:3003705	phenicol antibiotic	phenicol antibiotic	antibiotic efflux	protein homolog	0					6	ARO:3003705|ID:2217|Name:mexN|NCBI:AB219523.1	6.27	0.29	Pseudomonas aeruginosa (chromosome): 6;	7827530	2.46	0.12
mexP	23G214-5G-310_S47	resistance-nodulation-cell division (RND) antibiotic efflux pump	ARO:3003698	macrolide antibiotic; carbapenem; tetracycline antibiotic; diaminopyrimidine antibiotic; phenicol antibiotic; disinfecting agents and antiseptics	phenicol antibiotic; macrolide antibiotic; disinfecting agents and antiseptics; diaminopyrimidine antibiotic; tetracycline antibiotic; beta-lactam antibiotic	antibiotic efflux	protein homolog	0					4	ARO:3003698|ID:2211|Name:mexP|NCBI:AB219524.1	23.23	0.47	Pseudomonas aeruginosa (chromosome): 4;	7827530	1.64	0.19
mexQ	23G214-5G-310_S47	resistance-nodulation-cell division (RND) antibiotic efflux pump	ARO:3003699	macrolide antibiotic; carbapenem; tetracycline antibiotic; diaminopyrimidine antibiotic; phenicol antibiotic; disinfecting agents and antiseptics	phenicol antibiotic; macrolide antibiotic; disinfecting agents and antiseptics; diaminopyrimidine antibiotic; tetracycline antibiotic; beta-lactam antibiotic	antibiotic efflux	protein homolog	0					27	ARO:3003699|ID:2212|Name:mexQ|NCBI:AB219524.1	28.49	0.44	Pseudomonas aeruginosa (chromosome): 5;	7827530	11.09	0.18
mexY	23G214-5G-310_S47	resistance-nodulation-cell division (RND) antibiotic efflux pump	ARO:3003033	macrolide antibiotic; fluoroquinolone antibiotic; aminoglycoside antibiotic; carbapenem; cephalosporin; cephamycin; penam; tetracycline antibiotic; phenicol antibiotic; disinfecting agents and antiseptics	phenicol antibiotic; macrolide antibiotic; disinfecting agents and antiseptics; tetracycline antibiotic; fluoroquinolone antibiotic; aminoglycoside antibiotic; beta-lactam antibiotic	antibiotic efflux	protein homolog	0					9	ARO:3003033|ID:1786|Name:mexY|NCBI:AB015853.1	16.65	0.24	Pseudomonas aeruginosa (chromosome): 3;	7827530	3.7	0.1
mtrC	23G214-5G-310_S47	resistance-nodulation-cell division (RND) antibiotic efflux pump	ARO:3000810	macrolide antibiotic; penam	macrolide antibiotic; beta-lactam antibiotic	antibiotic efflux	protein homolog	0					7	ARO:3000810|ID:1340|Name:mtrC|NCBI:AE002098.2	47.22	0.47		7827530	2.88	0.19
mtrD	23G214-5G-310_S47	resistance-nodulation-cell division (RND) antibiotic efflux pump	ARO:3000811	macrolide antibiotic; penam	macrolide antibiotic; beta-lactam antibiotic	antibiotic efflux	protein homolog	0					45	ARO:3000811|ID:1938|Name:mtrD|NCBI:AE002098.2	52.5	0.97		7827530	18.49	0.4
mtrE	23G214-5G-310_S47	resistance-nodulation-cell division (RND) antibiotic efflux pump	ARO:3000812	macrolide antibiotic; penam	macrolide antibiotic; beta-lactam antibiotic	antibiotic efflux	protein homolog	0					4	ARO:3000812|ID:453|Name:mtrE|NCBI:X95635.1	17.81	0.11		7827530	1.64	0.05
novA	23G214-5G-310_S47	ATP-binding cassette (ABC) antibiotic efflux pump	ARO:3002522	aminocoumarin antibiotic	aminocoumarin antibiotic	antibiotic efflux	protein homolog	0					4	ARO:3002522|ID:1210|Name:novA|NCBI:AF170880.4	6.44	0.01		7827530	1.64	0
patA	23G214-5G-310_S47	ATP-binding cassette (ABC) antibiotic efflux pump	ARO:3000024	fluoroquinolone antibiotic	fluoroquinolone antibiotic	antibiotic efflux	protein homolog	0					52	ARO:3000024|ID:2081|Name:patA|NCBI:AE005672.3	99	2.93	Streptococcus mitis (chromosome): 10; Streptococcus pneumoniae (chromosome): 3;	7827530	21.36	1.2
patB	23G214-5G-310_S47	ATP-binding cassette (ABC) antibiotic efflux pump	ARO:3000025	fluoroquinolone antibiotic	fluoroquinolone antibiotic	antibiotic efflux	protein homolog	0					75	ARO:3000025|ID:2112|Name:patB|NCBI:AE005672.3	99.89	4.45	Streptococcus mitis (chromosome): 10; Streptococcus pseudopneumoniae (chromosome): 1; Streptococcus (chromosome): 3; Streptococcus (no genomic information): 1;	7827530	30.81	1.83
pmrA	23G214-5G-310_S47	major facilitator superfamily (MFS) antibiotic efflux pump	ARO:3000822	fluoroquinolone antibiotic	fluoroquinolone antibiotic	antibiotic efflux	protein homolog	0					29	ARO:3000822|ID:2003|Name:pmrA|NCBI:AE007317.1	94.25	2.83	Streptococcus mitis (chromosome): 4; Streptococcus pneumoniae (chromosome): 1; Streptococcus (chromosome): 3; Streptococcus (no genomic information): 1;	7827530	11.91	1.16
qacEdelta1	23G214-5G-310_S47	major facilitator superfamily (MFS) antibiotic efflux pump	ARO:3005010	disinfecting agents and antiseptics	disinfecting agents and antiseptics	antibiotic efflux	protein homolog	0					3	ARO:3005010|ID:3755|Name:qacEdelta1|NCBI:U49101.1	44.54	0.43		7827530	1.23	0.18
rpoB2	23G214-5G-310_S47	rifamycin-resistant beta-subunit of RNA polymerase (rpoB)	ARO:3000501	rifamycin antibiotic	rifamycin antibiotic	antibiotic target alteration; antibiotic target replacement	protein homolog	0					23	ARO:3000501|ID:2831|Name:rpoB2|NCBI:AP006618.1	22.59	0.24		7827530	9.45	0.1
sul1	23G214-5G-310_S47	sulfonamide resistant sul	ARO:3000410	sulfonamide antibiotic	sulfonamide antibiotic	antibiotic target replacement	protein homolog	0					3	ARO:3000410|ID:1070|Name:sul1|NCBI:JF969163.1	51.67	0.52		7827530	1.23	0.21
tet(32)	23G214-5G-310_S47	tetracycline-resistant ribosomal protection protein	ARO:3000196	tetracycline antibiotic	tetracycline antibiotic	antibiotic target protection	protein homolog	0					8	ARO:3000196|ID:1233|Name:tet(32)|NCBI:EU722333.1	20.78	0.62		7827530	3.29	0.25
tet(37)	23G214-5G-310_S47	tetracycline inactivation enzyme	ARO:3002871	tetracycline antibiotic	tetracycline antibiotic	antibiotic inactivation	protein homolog	0					4	ARO:3002871|ID:774|Name:tet(37)|NCBI:AF540889.1	56.88	0.78		7827530	1.64	0.32
tet(M)	23G214-5G-310_S47	tetracycline-resistant ribosomal protection protein	ARO:3000186	tetracycline antibiotic	tetracycline antibiotic	antibiotic target protection	protein homolog	0					59	ARO:3000186|ID:1692|Name:tet(M)|NCBI:AB039845.1	91.46	3.78		7827530	24.24	1.55
tet(O)	23G214-5G-310_S47	tetracycline-resistant ribosomal protection protein	ARO:3000190	tetracycline antibiotic	tetracycline antibiotic	antibiotic target protection	protein homolog	0					1	ARO:3000190|ID:2020|Name:tet(O)|NCBI:M18896.2	6.98	0.08		7827530	0.41	0.03
tet(O/M/O)	23G214-5G-310_S47	tetracycline-resistant ribosomal protection protein	ARO:3007120	tetracycline antibiotic	tetracycline antibiotic	antibiotic target protection	protein homolog	0					8	ARO:3007120|ID:5790|Name:tet(O/M/O)|NCBI:AY394560.1	21.2	0.61		7827530	3.29	0.25
tet(O/W/32/O)	23G214-5G-310_S47	tetracycline-resistant ribosomal protection protein	ARO:3007122	tetracycline antibiotic	tetracycline antibiotic	antibiotic target protection	protein homolog	0					1	ARO:3007122|ID:5792|Name:tet(O/W/32/O)|NCBI:DQ525023.1	7.76	0.08		7827530	0.41	0.03
tet(Q)	23G214-5G-310_S47	tetracycline-resistant ribosomal protection protein	ARO:3000191	tetracycline antibiotic	tetracycline antibiotic	antibiotic target protection	protein homolog	0					26	ARO:3000191|ID:1183|Name:tet(Q)|NCBI:Z21523.1	66.97	1.57		7827530	10.68	0.64
tet(W)	23G214-5G-310_S47	tetracycline-resistant ribosomal protection protein	ARO:3000194	tetracycline antibiotic	tetracycline antibiotic	antibiotic target protection	protein homolog	0					46	ARO:3000194|ID:389|Name:tet(W)|NCBI:AJ222769.3	91.35	3.17		7827530	18.9	1.3
tetA(46)	23G214-5G-310_S47	ATP-binding cassette (ABC) antibiotic efflux pump	ARO:3004032	tetracycline antibiotic	tetracycline antibiotic	antibiotic efflux	protein homolog	0					100	ARO:3004032|ID:2643|Name:tetA(46)|NCBI:HQ652506.1	100	7.71		7827530	41.08	3.17
tetA(60)	23G214-5G-310_S47	ATP-binding cassette (ABC) antibiotic efflux pump	ARO:3004035	tetracycline antibiotic	tetracycline antibiotic	antibiotic efflux	protein homolog	0					43	ARO:3004035|ID:2645|Name:tetA(60)|NCBI:KX000272.1	90.23	3.38		7827530	17.67	1.39
tetB(46)	23G214-5G-310_S47	ATP-binding cassette (ABC) antibiotic efflux pump	ARO:3004033	tetracycline antibiotic	tetracycline antibiotic	antibiotic efflux	protein homolog	0					110	ARO:3004033|ID:2644|Name:tetB(46)|NCBI:HQ652506.1	99.71	7.72		7827530	45.19	3.17
tetB(60)	23G214-5G-310_S47	ATP-binding cassette (ABC) antibiotic efflux pump	ARO:3004036	tetracycline antibiotic	tetracycline antibiotic	antibiotic efflux	protein homolog	0					30	ARO:3004036|ID:2646|Name:tetB(60)|NCBI:KX000273.1	66.21	1.95		7827530	12.32	0.8
vanX gene in vanB cluster	23G214-5G-310_S47	vanX; glycopeptide resistance gene cluster	ARO:3002950	glycopeptide antibiotic	glycopeptide antibiotic	antibiotic target alteration	protein homolog	0					1	ARO:3002950|ID:1666|Name:vanX_gene_in_vanB_cluster|NCBI:U35369.1	2.79	0.03		7827530	0.41	0.01
AAC(6')-Ib7	23G214-5G-309_S46	AAC(6')	ARO:3002578	aminoglycoside antibiotic	aminoglycoside antibiotic	antibiotic inactivation	protein homolog	0					20	ARO:3002578|ID:2117|Name:AAC(6')-Ib7|NCBI:KR091911.1	39.06	1.87		8060408	7.65	0.72
ANT(2'')-Ia	23G214-5G-309_S46	ANT(2'')	ARO:3000230	aminoglycoside antibiotic	aminoglycoside antibiotic	antibiotic inactivation	protein homolog	0					21	ARO:3000230|ID:1372|Name:ANT(2'')-Ia|NCBI:AF078527.1	100	5.32		8060408	8.03	2.03
APH(3'')-Ib	23G214-5G-309_S46	APH(3'')	ARO:3002639	aminoglycoside antibiotic	aminoglycoside antibiotic	antibiotic inactivation	protein homolog	0					46	ARO:3002639|ID:1830|Name:APH(3'')-Ib|NCBI:AF313472.2	100	7.57		8060408	17.59	2.9
APH(6)-Id	23G214-5G-309_S46	APH(6)	ARO:3002660	aminoglycoside antibiotic	aminoglycoside antibiotic	antibiotic inactivation	protein homolog	0					39	ARO:3002660|ID:1031|Name:APH(6)-Id|NCBI:AF024602.1	99.4	6.09	Escherichia coli (chromosome or plasmid): 3; Escherichia coli (plasmid): 2;	8060408	14.92	2.33
Bifidobacterium adolescentis rpoB mutants conferring resistance to rifampicin	23G214-5G-309_S46	rifamycin-resistant beta-subunit of RNA polymerase (rpoB)	ARO:3004480	rifamycin antibiotic	rifamycin antibiotic	antibiotic target alteration; antibiotic target replacement	protein homolog	0					191	ARO:3004480|ID:2914|Name:Bifidobacterium_adolescentis_rpoB_mutants_conferring_resistance_to_rifampicin|NCBI:NC_008618.1	60.8	3.5		8060408	73.05	1.34
Bifidobacterium bifidum ileS conferring resistance to mupirocin	23G214-5G-309_S46	antibiotic-resistant isoleucyl-tRNA synthetase (ileS)	ARO:3003730	mupirocin-like antibiotic	mupirocin-like antibiotic	antibiotic target alteration	protein homolog	0					60	ARO:3003730|ID:2278|Name:Bifidobacterium_bifidum_ileS_conferring_resistance_to_mupirocin|NCBI:CP001840.1	37.58	0.3		8060408	22.95	0.11
CME-1	23G214-5G-309_S46	CME beta-lactamase	ARO:3004775	penam	beta-lactam antibiotic	antibiotic inactivation	protein homolog	0					1	ARO:3004775|ID:3575|Name:CME-1|NCBI:AJ006275.1	1.91	0.02		8060408	0.38	0.01
Corynebacterium striatum tetA	23G214-5G-309_S46	major facilitator superfamily (MFS) antibiotic efflux pump	ARO:3004639	penam; tetracycline antibiotic	tetracycline antibiotic; beta-lactam antibiotic	antibiotic efflux	protein homolog	0					2	ARO:3004639|ID:3337|Name:Corynebacterium_striatum_tetA|NCBI:NC_004939.1	11.41	0.18	Corynebacterium urealyticum (chromosome): 2;	8060408	0.76	0.07
ErmB	23G214-5G-309_S46	Erm 23S ribosomal RNA methyltransferase	ARO:3000375	macrolide antibiotic; lincosamide antibiotic; streptogramin antibiotic; streptogramin A antibiotic; streptogramin B antibiotic	streptogramin antibiotic; macrolide antibiotic; lincosamide antibiotic	antibiotic target alteration	protein homolog	0					71	ARO:3000375|ID:1549|Name:ErmB|NCBI:AF242872.1	99.87	12.26	Enterococcus faecalis (chromosome or plasmid): 2;	8060408	27.15	4.69
ErmX	23G214-5G-309_S46	Erm 23S ribosomal RNA methyltransferase	ARO:3000596	macrolide antibiotic; lincosamide antibiotic; streptogramin antibiotic; streptogramin A antibiotic; streptogramin B antibiotic	streptogramin antibiotic; macrolide antibiotic; lincosamide antibiotic	antibiotic target alteration	protein homolog	0					85	ARO:3000596|ID:950|Name:ErmX|NCBI:M36726.1	99.88	12.32		8060408	32.51	4.71
Escherichia coli acrA	23G214-5G-309_S46	resistance-nodulation-cell division (RND) antibiotic efflux pump	ARO:3004043	fluoroquinolone antibiotic; cephalosporin; glycylcycline; penam; tetracycline antibiotic; rifamycin antibiotic; phenicol antibiotic; disinfecting agents and antiseptics	phenicol antibiotic; disinfecting agents and antiseptics; beta-lactam antibiotic; fluoroquinolone antibiotic; tetracycline antibiotic; rifamycin antibiotic	antibiotic efflux	protein homolog	0					2	ARO:3004043|ID:2661|Name:Escherichia_coli_acrA|NCBI:U00096.3	17.17	0.25		8060408	0.76	0.1
MexB	23G214-5G-309_S46	resistance-nodulation-cell division (RND) antibiotic efflux pump	ARO:3000378	macrolide antibiotic; fluoroquinolone antibiotic; monobactam; carbapenem; cephalosporin; cephamycin; penam; tetracycline antibiotic; peptide antibiotic; aminocoumarin antibiotic; diaminopyrimidine antibiotic; sulfonamide antibiotic; phenicol antibiotic; penem	beta-lactam antibiotic; sulfonamide antibiotic; diaminopyrimidine antibiotic; tetracycline antibiotic; fluoroquinolone antibiotic; peptide antibiotic; aminocoumarin antibiotic; phenicol antibiotic; macrolide antibiotic	antibiotic efflux	protein homolog	0					6	ARO:3000378|ID:1925|Name:MexB|NCBI:L11616.1	11.75	0.09		8060408	2.29	0.03
MexF	23G214-5G-309_S46	resistance-nodulation-cell division (RND) antibiotic efflux pump	ARO:3000804	fluoroquinolone antibiotic; diaminopyrimidine antibiotic; phenicol antibiotic	phenicol antibiotic; fluoroquinolone antibiotic; diaminopyrimidine antibiotic	antibiotic efflux	protein homolog	0					10	ARO:3000804|ID:1300|Name:MexF|NCBI:AE004091.2	14.08	0.09		8060408	3.82	0.03
MexG	23G214-5G-309_S46	resistance-nodulation-cell division (RND) antibiotic efflux pump	ARO:3000806	fluoroquinolone antibiotic; tetracycline antibiotic; disinfecting agents and antiseptics	tetracycline antibiotic; disinfecting agents and antiseptics; fluoroquinolone antibiotic	antibiotic efflux	protein homolog	0					1	ARO:3000806|ID:995|Name:MexG|NCBI:AE004091.2	3.8	0.04		8060408	0.38	0.02
OXA-21	23G214-5G-309_S46	OXA beta-lactamase	ARO:3001416	carbapenem; cephalosporin; penam	beta-lactam antibiotic	antibiotic inactivation	protein homolog	0					31	ARO:3001416|ID:213|Name:OXA-21|NCBI:Y10693.2	93.6	4.64		8060408	11.86	1.77
OXA-3	23G214-5G-309_S46	OXA beta-lactamase	ARO:3001398	carbapenem; cephalosporin; penam	beta-lactam antibiotic	antibiotic inactivation	protein homolog	0					5	ARO:3001398|ID:816|Name:OXA-3|NCBI:L07945.1	19.44	0.72		8060408	1.91	0.28
OpmH	23G214-5G-309_S46	resistance-nodulation-cell division (RND) antibiotic efflux pump	ARO:3003682	disinfecting agents and antiseptics	disinfecting agents and antiseptics	antibiotic efflux	protein homolog	0					4	ARO:3003682|ID:2195|Name:OpmH|NCBI:AE004091.2	15.04	0.11		8060408	1.53	0.04
PC1 beta-lactamase (blaZ)	23G214-5G-309_S46	BlaZ beta-lactamase	ARO:3000621	penam	beta-lactam antibiotic	antibiotic inactivation	protein homolog	0					8	ARO:3000621|ID:726|Name:PC1_beta-lactamase_(blaZ)|NCBI:CP000732.1	56.97	1.26	Staphylococcus (chromosome or plasmid): 3;	8060408	3.06	0.48
Pseudomonas aeruginosa CpxR	23G214-5G-309_S46	resistance-nodulation-cell division (RND) antibiotic efflux pump	ARO:3004054	macrolide antibiotic; fluoroquinolone antibiotic; monobactam; aminoglycoside antibiotic; carbapenem; cephalosporin; cephamycin; penam; tetracycline antibiotic; peptide antibiotic; aminocoumarin antibiotic; diaminopyrimidine antibiotic; sulfonamide antibiotic; phenicol antibiotic; penem	beta-lactam antibiotic; sulfonamide antibiotic; aminoglycoside antibiotic; diaminopyrimidine antibiotic; tetracycline antibiotic; fluoroquinolone antibiotic; peptide antibiotic; aminocoumarin antibiotic; phenicol antibiotic; macrolide antibiotic	antibiotic efflux	protein homolog	0					2	ARO:3004054|ID:2685|Name:Pseudomonas_aeruginosa_CpxR|NCBI:LT673656.1	26.4	0.22		8060408	0.76	0.08
RlmA(II)	23G214-5G-309_S46	non-erm 23S ribosomal RNA methyltransferase (G748)	ARO:3001301	macrolide antibiotic; lincosamide antibiotic	macrolide antibiotic; lincosamide antibiotic	antibiotic target alteration	protein homolog	0					166	ARO:3001301|ID:2274|Name:RlmA(II)|NCBI:CP007593.1	100	20.8	Streptococcus pseudopneumoniae (chromosome): 4;	8060408	63.49	7.95
TEM-116	23G214-5G-309_S46	TEM beta-lactamase	ARO:3000979	monobactam; cephalosporin; penam; penem	beta-lactam antibiotic	antibiotic inactivation	protein homolog	0					417	ARO:3000979|ID:87|Name:TEM-116|NCBI:U36911.1	100	58.33	Escherichia coli (chromosome or plasmid): 24; Klebsiella pneumoniae (chromosome or plasmid): 3; Escherichia coli (plasmid): 12;	8060408	159.48	22.31
catQ	23G214-5G-309_S46	chloramphenicol acetyltransferase (CAT)	ARO:3002687	phenicol antibiotic	phenicol antibiotic	antibiotic inactivation	protein homolog	0					20	ARO:3002687|ID:1633|Name:catQ|NCBI:M55620.1	76.97	3.29	Streptococcus (chromosome): 15;	8060408	7.65	1.26
ceoB	23G214-5G-309_S46	resistance-nodulation-cell division (RND) antibiotic efflux pump	ARO:3003010	fluoroquinolone antibiotic; aminoglycoside antibiotic	fluoroquinolone antibiotic; aminoglycoside antibiotic	antibiotic efflux	protein homolog	0					7	ARO:3003010|ID:1252|Name:ceoB|NCBI:U97042.1	15.14	0.14		8060408	2.68	0.05
cmlA1	23G214-5G-309_S46	major facilitator superfamily (MFS) antibiotic efflux pump	ARO:3002693	phenicol antibiotic	phenicol antibiotic	antibiotic efflux	protein homolog	0					2	ARO:3002693|ID:1037|Name:cmlA1|NCBI:M64556.1	8.81	0.18		8060408	0.76	0.07
eptA	23G214-5G-309_S46	pmr phosphoethanolamine transferase	ARO:3003576	peptide antibiotic	peptide antibiotic	antibiotic target alteration	protein homolog	0					2	ARO:3003576|ID:516|Name:eptA|NCBI:AP009048.1	6.02	0.12		8060408	0.76	0.05
evgS	23G214-5G-309_S46	major facilitator superfamily (MFS) antibiotic efflux pump; resistance-nodulation-cell division (RND) antibiotic efflux pump	ARO:3000833	macrolide antibiotic; fluoroquinolone antibiotic; penam; tetracycline antibiotic	tetracycline antibiotic; beta-lactam antibiotic; macrolide antibiotic; fluoroquinolone antibiotic	antibiotic efflux	protein homolog	0					2	ARO:3000833|ID:1318|Name:evgS|NCBI:U00096.1	5.29	0.08	Escherichia coli (chromosome or plasmid): 2;	8060408	0.76	0.03
farB	23G214-5G-309_S46	major facilitator superfamily (MFS) antibiotic efflux pump	ARO:3003962	antibacterial free fatty acids	antibacterial free fatty acids	antibiotic efflux	protein homolog	0					2	ARO:3003962|ID:2429|Name:farB|NCBI:AE002098.2	9.5	0.19		8060408	0.76	0.07
lmrD	23G214-5G-309_S46	ATP-binding cassette (ABC) antibiotic efflux pump	ARO:3002882	lincosamide antibiotic	lincosamide antibiotic	antibiotic efflux	protein homolog	0					10	ARO:3002882|ID:1624|Name:lmrD|NCBI:CP033607.1	12.38	0.14		8060408	3.82	0.05
lmrP	23G214-5G-309_S46	major facilitator superfamily (MFS) antibiotic efflux pump	ARO:3003969	macrolide antibiotic; lincosamide antibiotic; streptogramin antibiotic; tetracycline antibiotic	tetracycline antibiotic; streptogramin antibiotic; macrolide antibiotic; lincosamide antibiotic	antibiotic efflux	protein homolog	0					1	ARO:3003969|ID:2435|Name:lmrP|NCBI:CP000259.1	1.47	0.01		8060408	0.38	0
lsaC	23G214-5G-309_S46	lsa-type ABC-F protein	ARO:3003112	lincosamide antibiotic; streptogramin antibiotic; pleuromutilin antibiotic	pleuromutilin antibiotic; streptogramin antibiotic; lincosamide antibiotic	antibiotic target protection	protein homolog	0					49	ARO:3003112|ID:1748|Name:lsaC|NCBI:HM990671.1	92.9	4.58		8060408	18.74	1.75
mdtP	23G214-5G-309_S46	major facilitator superfamily (MFS) antibiotic efflux pump	ARO:3003550	nucleoside antibiotic; disinfecting agents and antiseptics	nucleoside antibiotic; disinfecting agents and antiseptics	antibiotic efflux	protein homolog	0					2	ARO:3003550|ID:45|Name:mdtP|NCBI:AP009048.1	11.11	0.2		8060408	0.76	0.08
mecA	23G214-5G-309_S46	methicillin resistant PBP2	ARO:3000617	penam	beta-lactam antibiotic	antibiotic target replacement	protein homolog	0					2	ARO:3000617|ID:1321|Name:mecA|NCBI:KC243783.1	9.67	0.15		8060408	0.76	0.06
mel	23G214-5G-309_S46	msr-type ABC-F protein	ARO:3000616	macrolide antibiotic; streptogramin antibiotic	streptogramin antibiotic; macrolide antibiotic	antibiotic target protection	protein homolog	0					511	ARO:3000616|ID:1231|Name:mel|NCBI:AF227521.1	100	47.38	Streptococcus pneumoniae (chromosome): 25; Klebsiella pneumoniae (chromosome): 2;	8060408	195.43	18.12
mgrA	23G214-5G-309_S46	ATP-binding cassette (ABC) antibiotic efflux pump; major facilitator superfamily (MFS) antibiotic efflux pump	ARO:3000815	fluoroquinolone antibiotic; cephalosporin; penam; tetracycline antibiotic; peptide antibiotic; disinfecting agents and antiseptics	disinfecting agents and antiseptics; beta-lactam antibiotic; fluoroquinolone antibiotic; peptide antibiotic; tetracycline antibiotic	antibiotic efflux	protein homolog	0					2	ARO:3000815|ID:154|Name:mgrA|NCBI:BA000018.3	28.15	0.43	Staphylococcus epidermidis (chromosome): 1;	8060408	0.76	0.16
msrA	23G214-5G-309_S46	msr-type ABC-F protein	ARO:3000251	macrolide antibiotic; streptogramin antibiotic; streptogramin B antibiotic	streptogramin antibiotic; macrolide antibiotic	antibiotic target protection	protein homolog	0					4	ARO:3000251|ID:1200|Name:msrA|NCBI:X52085.1	13.63	0.27		8060408	1.53	0.1
msrE	23G214-5G-309_S46	msr-type ABC-F protein	ARO:3003109	macrolide antibiotic; streptogramin antibiotic	streptogramin antibiotic; macrolide antibiotic	antibiotic target protection	protein homolog	0					2	ARO:3003109|ID:33|Name:msrE|NCBI:EU294228.1	6.57	0.13		8060408	0.76	0.05
mtrD	23G214-5G-309_S46	resistance-nodulation-cell division (RND) antibiotic efflux pump	ARO:3000811	macrolide antibiotic; penam	beta-lactam antibiotic; macrolide antibiotic	antibiotic efflux	protein homolog	0					5	ARO:3000811|ID:1938|Name:mtrD|NCBI:AE002098.2	12.45	0.06		8060408	1.91	0.02
norA	23G214-5G-309_S46	major facilitator superfamily (MFS) antibiotic efflux pump	ARO:3000391	fluoroquinolone antibiotic; disinfecting agents and antiseptics	disinfecting agents and antiseptics; fluoroquinolone antibiotic	antibiotic efflux	protein homolog	0					2	ARO:3000391|ID:1554|Name:norA|NCBI:AY566250.1	25.43	0.13	Staphylococcus epidermidis (chromosome): 1;	8060408	0.76	0.05
patA	23G214-5G-309_S46	ATP-binding cassette (ABC) antibiotic efflux pump	ARO:3000024	fluoroquinolone antibiotic	fluoroquinolone antibiotic	antibiotic efflux	protein homolog	0					117	ARO:3000024|ID:2081|Name:patA|NCBI:AE005672.3	100	6.57	Streptococcus mitis (chromosome): 13; Streptococcus pneumoniae (chromosome): 2; Streptococcus pseudopneumoniae (chromosome): 2; Streptococcus sanguinis (chromosome): 1; Streptococcus (chromosome): 6;	8060408	44.75	2.51
patB	23G214-5G-309_S46	ATP-binding cassette (ABC) antibiotic efflux pump	ARO:3000025	fluoroquinolone antibiotic	fluoroquinolone antibiotic	antibiotic efflux	protein homolog	0					121	ARO:3000025|ID:2112|Name:patB|NCBI:AE005672.3	100	5.77	Streptococcus mitis (chromosome): 7; Streptococcus pseudopneumoniae (chromosome): 1; Streptococcus (chromosome): 4;	8060408	46.28	2.21
pmrA	23G214-5G-309_S46	major facilitator superfamily (MFS) antibiotic efflux pump	ARO:3000822	fluoroquinolone antibiotic	fluoroquinolone antibiotic	antibiotic efflux	protein homolog	0					42	ARO:3000822|ID:2003|Name:pmrA|NCBI:AE007317.1	80.42	2.38	Streptococcus mitis (chromosome): 4; Streptococcus pseudopneumoniae (chromosome): 1; Streptococcus (chromosome): 2; Streptococcus (no genomic information): 1;	8060408	16.06	0.91
qacEdelta1	23G214-5G-309_S46	major facilitator superfamily (MFS) antibiotic efflux pump	ARO:3005010	disinfecting agents and antiseptics	disinfecting agents and antiseptics	antibiotic efflux	protein homolog	0					16	ARO:3005010|ID:3755|Name:qacEdelta1|NCBI:U49101.1	100	4.57		8060408	6.12	1.75
rpoB2	23G214-5G-309_S46	rifamycin-resistant beta-subunit of RNA polymerase (rpoB)	ARO:3000501	rifamycin antibiotic	rifamycin antibiotic	antibiotic target alteration; antibiotic target replacement	protein homolog	0					32	ARO:3000501|ID:2831|Name:rpoB2|NCBI:AP006618.1	28.92	0.8		8060408	12.24	0.31
smeD	23G214-5G-309_S46	resistance-nodulation-cell division (RND) antibiotic efflux pump	ARO:3003055	macrolide antibiotic; fluoroquinolone antibiotic; tetracycline antibiotic; phenicol antibiotic	tetracycline antibiotic; fluoroquinolone antibiotic; macrolide antibiotic; phenicol antibiotic	antibiotic efflux	protein homolog	0					2	ARO:3003055|ID:284|Name:smeD|NCBI:AJ252200.1	12.07	0.24	Stenotrophomonas maltophilia (chromosome): 2;	8060408	0.76	0.09
sul1	23G214-5G-309_S46	sulfonamide resistant sul	ARO:3000410	sulfonamide antibiotic	sulfonamide antibiotic	antibiotic target replacement	protein homolog	0					33	ARO:3000410|ID:1070|Name:sul1|NCBI:JF969163.1	98.81	5.26	Escherichia coli (chromosome or plasmid): 4; Escherichia coli (plasmid): 1;	8060408	12.62	2.01
tet(32)	23G214-5G-309_S46	tetracycline-resistant ribosomal protection protein	ARO:3000196	tetracycline antibiotic	tetracycline antibiotic	antibiotic target protection	protein homolog	0					57	ARO:3000196|ID:1233|Name:tet(32)|NCBI:EU722333.1	63.7	3.53		8060408	21.8	1.35
tet(C)	23G214-5G-309_S46	major facilitator superfamily (MFS) antibiotic efflux pump	ARO:3000167	tetracycline antibiotic	tetracycline antibiotic	antibiotic efflux	protein homolog	0					1	ARO:3000167|ID:900|Name:tet(C)|NCBI:AY043299.1	3.11	0.03		8060408	0.38	0.01
tet(G)	23G214-5G-309_S46	major facilitator superfamily (MFS) antibiotic efflux pump	ARO:3000174	tetracycline antibiotic	tetracycline antibiotic	antibiotic efflux	protein homolog	0					2	ARO:3000174|ID:957|Name:tet(G)|NCBI:AF133139.1	13.95	0.25		8060408	0.76	0.1
tet(K)	23G214-5G-309_S46	major facilitator superfamily (MFS) antibiotic efflux pump	ARO:3000178	tetracycline antibiotic	tetracycline antibiotic	antibiotic efflux	protein homolog	0					2	ARO:3000178|ID:1345|Name:tet(K)|NCBI:S67449.1	14.13	0.22		8060408	0.76	0.08
tet(M)	23G214-5G-309_S46	tetracycline-resistant ribosomal protection protein	ARO:3000186	tetracycline antibiotic	tetracycline antibiotic	antibiotic target protection	protein homolog	0					371	ARO:3000186|ID:1692|Name:tet(M)|NCBI:AB039845.1	100	24.89	Escherichia coli (chromosome): 3; Escherichia coli (chromosome or plasmid): 12; Streptococcus (chromosome or plasmid): 4;	8060408	141.89	9.52
tet(O)	23G214-5G-309_S46	tetracycline-resistant ribosomal protection protein	ARO:3000190	tetracycline antibiotic	tetracycline antibiotic	antibiotic target protection	protein homolog	0					4	ARO:3000190|ID:2020|Name:tet(O)|NCBI:M18896.2	26.15	0.31		8060408	1.53	0.12
tet(O/32/O)	23G214-5G-309_S46	tetracycline-resistant ribosomal protection protein	ARO:3007119	tetracycline antibiotic	tetracycline antibiotic	antibiotic target protection	protein homolog	0					53	ARO:3007119|ID:5789|Name:tet(O/32/O)|NCBI:AJ295238.3	74.64	3.79		8060408	20.27	1.45
tet(O/M/O)	23G214-5G-309_S46	tetracycline-resistant ribosomal protection protein	ARO:3007120	tetracycline antibiotic	tetracycline antibiotic	antibiotic target protection	protein homolog	0					39	ARO:3007120|ID:5790|Name:tet(O/M/O)|NCBI:AY394560.1	57.4	2.75		8060408	14.92	1.05
tet(O/W)	23G214-5G-309_S46	tetracycline-resistant ribosomal protection protein	ARO:3007121	tetracycline antibiotic	tetracycline antibiotic	antibiotic target protection	protein homolog	0					13	ARO:3007121|ID:5791|Name:tet(O/W)|NCBI:AY485122.1	27.4	0.74		8060408	4.97	0.28
tet(O/W/32/O)	23G214-5G-309_S46	tetracycline-resistant ribosomal protection protein	ARO:3007122	tetracycline antibiotic	tetracycline antibiotic	antibiotic target protection	protein homolog	0					5	ARO:3007122|ID:5792|Name:tet(O/W/32/O)|NCBI:DQ525023.1	11.98	0.32		8060408	1.91	0.12
tet(W)	23G214-5G-309_S46	tetracycline-resistant ribosomal protection protein	ARO:3000194	tetracycline antibiotic	tetracycline antibiotic	antibiotic target protection	protein homolog	0					105	ARO:3000194|ID:389|Name:tet(W)|NCBI:AJ222769.3	100	6.98	Rothia mucilaginosa (chromosome or plasmid): 2;	8060408	40.16	2.67
tet(W/32/O)	23G214-5G-309_S46	tetracycline-resistant ribosomal protection protein	ARO:3007124	tetracycline antibiotic	tetracycline antibiotic	antibiotic target protection	protein homolog	0					1	ARO:3007124|ID:5794|Name:tet(W/32/O)|NCBI:AY049983.2	2.4	0.02		8060408	0.38	0.01
tet(W/N/W)	23G214-5G-309_S46	tetracycline-resistant ribosomal protection protein	ARO:3004442	tetracycline antibiotic	tetracycline antibiotic	antibiotic target protection	protein homolog	0					15	ARO:3004442|ID:2882|Name:tet(W/N/W)|NCBI:KU736867.1	44.74	1.03	Eggerthella lenta (chromosome or plasmid): 1;	8060408	5.74	0.39
tetA(46)	23G214-5G-309_S46	ATP-binding cassette (ABC) antibiotic efflux pump	ARO:3004032	tetracycline antibiotic	tetracycline antibiotic	antibiotic efflux	protein homolog	0					168	ARO:3004032|ID:2643|Name:tetA(46)|NCBI:HQ652506.1	100	12		8060408	64.25	4.59
tetA(60)	23G214-5G-309_S46	ATP-binding cassette (ABC) antibiotic efflux pump	ARO:3004035	tetracycline antibiotic	tetracycline antibiotic	antibiotic efflux	protein homolog	0					160	ARO:3004035|ID:2645|Name:tetA(60)|NCBI:KX000272.1	98.68	12.19		8060408	61.19	4.66
tetB(46)	23G214-5G-309_S46	ATP-binding cassette (ABC) antibiotic efflux pump	ARO:3004033	tetracycline antibiotic	tetracycline antibiotic	antibiotic efflux	protein homolog	0					148	ARO:3004033|ID:2644|Name:tetB(46)|NCBI:HQ652506.1	99.02	10.98		8060408	56.6	4.2
tetB(60)	23G214-5G-309_S46	ATP-binding cassette (ABC) antibiotic efflux pump	ARO:3004036	tetracycline antibiotic	tetracycline antibiotic	antibiotic efflux	protein homolog	0					121	ARO:3004036|ID:2646|Name:tetB(60)|NCBI:KX000273.1	100	8.1		8060408	46.28	3.1
AAC(6')-Ib7	23G214-5G-308_S45	AAC(6')	ARO:3002578	aminoglycoside antibiotic	aminoglycoside antibiotic	antibiotic inactivation	protein homolog	0					9	ARO:3002578|ID:2117|Name:AAC(6')-Ib7|NCBI:KR091911.1	32.06	0.96		7545960	1.19	0.13
ANT(4')-Ib	23G214-5G-308_S45	ANT(4')	ARO:3003905	aminoglycoside antibiotic	aminoglycoside antibiotic	antibiotic inactivation	protein homolog	0					4	ARO:3003905|ID:2383|Name:ANT(4')-Ib|NCBI:GQ900432.1	39.5	0.64		7545960	0.53	0.08
APH(3'')-Ib	23G214-5G-308_S45	APH(3'')	ARO:3002639	aminoglycoside antibiotic	aminoglycoside antibiotic	antibiotic inactivation	protein homolog	0					6	ARO:3002639|ID:1830|Name:APH(3'')-Ib|NCBI:AF313472.2	53.23	0.96		7545960	0.8	0.13
APH(3')-Ia	23G214-5G-308_S45	APH(3')	ARO:3002641	aminoglycoside antibiotic	aminoglycoside antibiotic	antibiotic inactivation	protein homolog	0					8	ARO:3002641|ID:291|Name:APH(3')-Ia|NCBI:BX664015.1	30.39	0.93		7545960	1.06	0.12
APH(3')-VIb	23G214-5G-308_S45	APH(3')	ARO:3002653	aminoglycoside antibiotic	aminoglycoside antibiotic	antibiotic inactivation	protein homolog	0					2	ARO:3002653|ID:3759|Name:APH(3')-VIb|NCBI:AJ627643.4	13.97	0.26		7545960	0.27	0.03
AcrE	23G214-5G-308_S45	resistance-nodulation-cell division (RND) antibiotic efflux pump	ARO:3000499	fluoroquinolone antibiotic; cephalosporin; cephamycin; penam	fluoroquinolone antibiotic; beta-lactam antibiotic	antibiotic efflux	protein homolog	0					2	ARO:3000499|ID:1445|Name:AcrE|NCBI:U00096.1	9.84	0.2		7545960	0.27	0.03
AcrF	23G214-5G-308_S45	resistance-nodulation-cell division (RND) antibiotic efflux pump	ARO:3000502	fluoroquinolone antibiotic; cephalosporin; cephamycin; penam	fluoroquinolone antibiotic; beta-lactam antibiotic	antibiotic efflux	protein homolog	0					2	ARO:3000502|ID:1437|Name:AcrF|NCBI:U00096.1	5.57	0.1	Escherichia coli (chromosome): 1; Escherichia coli (chromosome or plasmid): 1;	7545960	0.27	0.01
AxyY	23G214-5G-308_S45	resistance-nodulation-cell division (RND) antibiotic efflux pump	ARO:3004144	macrolide antibiotic; fluoroquinolone antibiotic; aminoglycoside antibiotic; cephalosporin	fluoroquinolone antibiotic; aminoglycoside antibiotic; beta-lactam antibiotic; macrolide antibiotic	antibiotic efflux	protein homolog	0					5	ARO:3004144|ID:2799|Name:AxyY|NCBI:AFRQ01000061.1	9.88	0.03		7545960	0.66	0
Bifidobacterium adolescentis rpoB mutants conferring resistance to rifampicin	23G214-5G-308_S45	rifamycin-resistant beta-subunit of RNA polymerase (rpoB)	ARO:3004480	rifamycin antibiotic	rifamycin antibiotic	antibiotic target alteration; antibiotic target replacement	protein homolog	0					144	ARO:3004480|ID:2914|Name:Bifidobacterium_adolescentis_rpoB_mutants_conferring_resistance_to_rifampicin|NCBI:NC_008618.1	54.62	2.94		7545960	19.09	0.39
Bifidobacterium bifidum ileS conferring resistance to mupirocin	23G214-5G-308_S45	antibiotic-resistant isoleucyl-tRNA synthetase (ileS)	ARO:3003730	mupirocin-like antibiotic	mupirocin-like antibiotic	antibiotic target alteration	protein homolog	0					69	ARO:3003730|ID:2278|Name:Bifidobacterium_bifidum_ileS_conferring_resistance_to_mupirocin|NCBI:CP001840.1	39.08	0.21		7545960	9.15	0.03
CRP	23G214-5G-308_S45	resistance-nodulation-cell division (RND) antibiotic efflux pump	ARO:3000518	macrolide antibiotic; fluoroquinolone antibiotic; penam	fluoroquinolone antibiotic; beta-lactam antibiotic; macrolide antibiotic	antibiotic efflux	protein homolog	0					2	ARO:3000518|ID:869|Name:CRP|NCBI:AP009048.1	20.06	0.4		7545960	0.27	0.05
Enterobacter cloacae acrA	23G214-5G-308_S45	resistance-nodulation-cell division (RND) antibiotic efflux pump	ARO:3004042	fluoroquinolone antibiotic; cephalosporin; glycylcycline; penam; tetracycline antibiotic; rifamycin antibiotic; phenicol antibiotic; disinfecting agents and antiseptics	rifamycin antibiotic; beta-lactam antibiotic; phenicol antibiotic; disinfecting agents and antiseptics; tetracycline antibiotic; fluoroquinolone antibiotic	antibiotic efflux	protein homolog	0					2	ARO:3004042|ID:2660|Name:Enterobacter_cloacae_acrA|NCBI:DQ679966.1	16	0.24	Enterobacter (chromosome): 2;	7545960	0.27	0.03
ErmC	23G214-5G-308_S45	Erm 23S ribosomal RNA methyltransferase	ARO:3000250	macrolide antibiotic; lincosamide antibiotic; streptogramin antibiotic; streptogramin A antibiotic; streptogramin B antibiotic	streptogramin antibiotic; lincosamide antibiotic; macrolide antibiotic	antibiotic target alteration	protein homolog	0					2	ARO:3000250|ID:881|Name:ErmC|NCBI:M12730.1	27.35	0.4		7545960	0.27	0.05
ErmT	23G214-5G-308_S45	Erm 23S ribosomal RNA methyltransferase	ARO:3000595	macrolide antibiotic; lincosamide antibiotic; streptogramin antibiotic; streptogramin A antibiotic; streptogramin B antibiotic	streptogramin antibiotic; lincosamide antibiotic; macrolide antibiotic	antibiotic target alteration	protein homolog	0					36	ARO:3000595|ID:1275|Name:ErmT|NCBI:M64090.1	89.12	5.87		7545960	4.77	0.78
ErmX	23G214-5G-308_S45	Erm 23S ribosomal RNA methyltransferase	ARO:3000596	macrolide antibiotic; lincosamide antibiotic; streptogramin antibiotic; streptogramin A antibiotic; streptogramin B antibiotic	streptogramin antibiotic; lincosamide antibiotic; macrolide antibiotic	antibiotic target alteration	protein homolog	0					30	ARO:3000596|ID:950|Name:ErmX|NCBI:M36726.1	95.44	4.7	Bifidobacterium longum (chromosome): 1;	7545960	3.98	0.62
Escherichia coli emrE	23G214-5G-308_S45	small multidrug resistance (SMR) antibiotic efflux pump	ARO:3004039	macrolide antibiotic	macrolide antibiotic	antibiotic efflux	protein homolog	0					4	ARO:3004039|ID:2656|Name:Escherichia_coli_emrE|NCBI:Z11877.1	27.63	1.12	Escherichia (chromosome): 4;	7545960	0.53	0.15
Escherichia coli mdfA	23G214-5G-308_S45	major facilitator superfamily (MFS) antibiotic efflux pump	ARO:3001328	tetracycline antibiotic; disinfecting agents and antiseptics	tetracycline antibiotic; disinfecting agents and antiseptics	antibiotic efflux	protein homolog	0					2	ARO:3001328|ID:37|Name:Escherichia_coli_mdfA|NCBI:JQ394987.1	12.81	0.14		7545960	0.27	0.02
HelR	23G214-5G-308_S45	helicase-like RNA polymerase protection protein	ARO:3007208	rifamycin antibiotic	rifamycin antibiotic	antibiotic target protection	protein homolog	0					31	ARO:3007208|ID:5819|Name:HelR|NCBI:FR845719.1	35.41	0.16		7545960	4.11	0.02
JOHN-1	23G214-5G-308_S45	JOHN beta-lactamase	ARO:3000840	carbapenem; cephalosporin; penam	beta-lactam antibiotic	antibiotic inactivation	protein homolog	0					25	ARO:3000840|ID:222|Name:JOHN-1|NCBI:AY028464.1	57.7	2.37		7545960	3.31	0.31
Klebsiella pneumoniae KpnH	23G214-5G-308_S45	major facilitator superfamily (MFS) antibiotic efflux pump	ARO:3004597	macrolide antibiotic; fluoroquinolone antibiotic; aminoglycoside antibiotic; carbapenem; cephalosporin; penam; peptide antibiotic; penem	peptide antibiotic; aminoglycoside antibiotic; beta-lactam antibiotic; fluoroquinolone antibiotic; macrolide antibiotic	antibiotic efflux	protein homolog	0					2	ARO:3004597|ID:3299|Name:Klebsiella_pneumoniae_KpnH|NCBI:ASTU01000063.1	12.15	0.19	Salmonella enterica (chromosome or plasmid): 2;	7545960	0.27	0.03
MOX-5	23G214-5G-308_S45	MOX beta-lactamase	ARO:3002188	cephalosporin; cephamycin; penam	beta-lactam antibiotic	antibiotic inactivation	protein homolog	0					2	ARO:3002188|ID:53|Name:MOX-5|NCBI:GQ152600.1	3.91	0.08		7545960	0.27	0.01
MexD	23G214-5G-308_S45	resistance-nodulation-cell division (RND) antibiotic efflux pump	ARO:3000801	macrolide antibiotic; fluoroquinolone antibiotic; aminoglycoside antibiotic; cephalosporin; penam; tetracycline antibiotic; aminocoumarin antibiotic; diaminopyrimidine antibiotic; phenicol antibiotic	beta-lactam antibiotic; tetracycline antibiotic; fluoroquinolone antibiotic; macrolide antibiotic; aminoglycoside antibiotic; phenicol antibiotic; diaminopyrimidine antibiotic; aminocoumarin antibiotic	antibiotic efflux	protein homolog	0					8	ARO:3000801|ID:1523|Name:MexD|NCBI:U57969.1	15.84	0.06		7545960	1.06	0.01
MexF	23G214-5G-308_S45	resistance-nodulation-cell division (RND) antibiotic efflux pump	ARO:3000804	fluoroquinolone antibiotic; diaminopyrimidine antibiotic; phenicol antibiotic	diaminopyrimidine antibiotic; fluoroquinolone antibiotic; phenicol antibiotic	antibiotic efflux	protein homolog	0					7	ARO:3000804|ID:1300|Name:MexF|NCBI:AE004091.2	12.1	0.06	Pseudomonas putida (chromosome): 2;	7545960	0.93	0.01
MexK	23G214-5G-308_S45	resistance-nodulation-cell division (RND) antibiotic efflux pump	ARO:3003693	macrolide antibiotic; tetracycline antibiotic; disinfecting agents and antiseptics	tetracycline antibiotic; disinfecting agents and antiseptics; macrolide antibiotic	antibiotic efflux	protein homolog	0					11	ARO:3003693|ID:2206|Name:MexK|NCBI:AE004091.2	21.51	0.28		7545960	1.46	0.04
MuxB	23G214-5G-308_S45	resistance-nodulation-cell division (RND) antibiotic efflux pump	ARO:3004074	macrolide antibiotic; monobactam; tetracycline antibiotic; aminocoumarin antibiotic	aminocoumarin antibiotic; tetracycline antibiotic; beta-lactam antibiotic; macrolide antibiotic	antibiotic efflux	protein homolog	0					18	ARO:3004074|ID:2718|Name:MuxB|NCBI:AE004091.2	28.38	0.16		7545960	2.39	0.02
OXA-276	23G214-5G-308_S45	OXA beta-lactamase	ARO:3001732	carbapenem; cephalosporin; penam	beta-lactam antibiotic	antibiotic inactivation	protein homolog	0					2	ARO:3001732|ID:3442|Name:OXA-276|NCBI:APPI01000013.1	11.55	0.23		7545960	0.27	0.03
OXA-662	23G214-5G-308_S45	OXA beta-lactamase	ARO:3005877	carbapenem; cephalosporin; penam	beta-lactam antibiotic	antibiotic inactivation	protein homolog	0					4	ARO:3005877|ID:4982|Name:OXA-662|NCBI:NG_061398.1	31.52	0.71	Acinetobacter johnsonii (chromosome): 4;	7545960	0.53	0.09
OXA-96	23G214-5G-308_S45	OXA beta-lactamase	ARO:3001631	carbapenem; cephalosporin; penam	beta-lactam antibiotic	antibiotic inactivation	protein homolog	0					2	ARO:3001631|ID:605|Name:OXA-96|NCBI:DQ519090.1	20.05	0.35		7545960	0.27	0.05
OpmH	23G214-5G-308_S45	resistance-nodulation-cell division (RND) antibiotic efflux pump	ARO:3003682	disinfecting agents and antiseptics	disinfecting agents and antiseptics	antibiotic efflux	protein homolog	0					4	ARO:3003682|ID:2195|Name:OpmH|NCBI:AE004091.2	26.5	0.29		7545960	0.53	0.04
QepA4	23G214-5G-308_S45	major facilitator superfamily (MFS) antibiotic efflux pump	ARO:3004379	fluoroquinolone antibiotic	fluoroquinolone antibiotic	antibiotic efflux	protein homolog	0					2	ARO:3004379|ID:2880|Name:QepA4|NCBI:KX686116.1	8.72	0.18		7545960	0.27	0.02
QnrA7	23G214-5G-308_S45	quinolone resistance protein (qnr)	ARO:3002713	fluoroquinolone antibiotic	fluoroquinolone antibiotic	antibiotic target protection	protein homolog	0					2	ARO:3002713|ID:1034|Name:QnrA7|NCBI:GQ463707.3	12.48	0.25		7545960	0.27	0.03
TEM-102	23G214-5G-308_S45	TEM beta-lactamase	ARO:3000965	monobactam; cephalosporin; penam; penem	beta-lactam antibiotic	antibiotic inactivation	protein homolog	0					2	ARO:3000965|ID:86|Name:TEM-102|NCBI:AY040093.1	18.23	0.35		7545960	0.27	0.05
TEM-116	23G214-5G-308_S45	TEM beta-lactamase	ARO:3000979	monobactam; cephalosporin; penam; penem	beta-lactam antibiotic	antibiotic inactivation	protein homolog	0					768	ARO:3000979|ID:87|Name:TEM-116|NCBI:U36911.1	100	111.45	Escherichia coli (chromosome or plasmid): 55; Escherichia coli (plasmid): 10;	7545960	101.79	14.77
acrB	23G214-5G-308_S45	resistance-nodulation-cell division (RND) antibiotic efflux pump	ARO:3000216	fluoroquinolone antibiotic; cephalosporin; glycylcycline; penam; tetracycline antibiotic; rifamycin antibiotic; phenicol antibiotic; disinfecting agents and antiseptics	rifamycin antibiotic; beta-lactam antibiotic; phenicol antibiotic; disinfecting agents and antiseptics; tetracycline antibiotic; fluoroquinolone antibiotic	antibiotic efflux	protein homolog	0					2	ARO:3000216|ID:1104|Name:acrB|NCBI:U00096.3	3.17	0.06	Escherichia coli (chromosome or plasmid): 2;	7545960	0.27	0.01
acrD	23G214-5G-308_S45	resistance-nodulation-cell division (RND) antibiotic efflux pump	ARO:3000491	aminoglycoside antibiotic	aminoglycoside antibiotic	antibiotic efflux	protein homolog	0					3	ARO:3000491|ID:1427|Name:acrD|NCBI:AP009048.1	9.15	0.05	Salmonella enterica (chromosome): 1;	7545960	0.4	0.01
adeJ	23G214-5G-308_S45	resistance-nodulation-cell division (RND) antibiotic efflux pump	ARO:3000781	macrolide antibiotic; fluoroquinolone antibiotic; lincosamide antibiotic; carbapenem; cephalosporin; tetracycline antibiotic; rifamycin antibiotic; diaminopyrimidine antibiotic; phenicol antibiotic; penem	rifamycin antibiotic; lincosamide antibiotic; beta-lactam antibiotic; tetracycline antibiotic; fluoroquinolone antibiotic; macrolide antibiotic; phenicol antibiotic; diaminopyrimidine antibiotic	antibiotic efflux	protein homolog	0					1	ARO:3000781|ID:630|Name:adeJ|NCBI:AY769962.1	4.69	0.05		7545960	0.13	0.01
amrA	23G214-5G-308_S45	resistance-nodulation-cell division (RND) antibiotic efflux pump	ARO:3002982	aminoglycoside antibiotic	aminoglycoside antibiotic	antibiotic efflux	protein homolog	0					2	ARO:3002982|ID:1542|Name:amrA|NCBI:BX571965.1	5.75	0.12		7545960	0.27	0.02
ceoB	23G214-5G-308_S45	resistance-nodulation-cell division (RND) antibiotic efflux pump	ARO:3003010	fluoroquinolone antibiotic; aminoglycoside antibiotic	fluoroquinolone antibiotic; aminoglycoside antibiotic	antibiotic efflux	protein homolog	0					8	ARO:3003010|ID:1252|Name:ceoB|NCBI:U97042.1	16.28	0.1		7545960	1.06	0.01
cmlA9	23G214-5G-308_S45	major facilitator superfamily (MFS) antibiotic efflux pump	ARO:3005043	phenicol antibiotic	phenicol antibiotic	antibiotic efflux	protein homolog	0					2	ARO:3005043|ID:3786|Name:cmlA9|NCBI:AY963803.6	16.87	0.25	Pseudomonas aeruginosa (chromosome or plasmid): 1;	7545960	0.27	0.03
cmx	23G214-5G-308_S45	major facilitator superfamily (MFS) antibiotic efflux pump	ARO:3002703	phenicol antibiotic	phenicol antibiotic	antibiotic efflux	protein homolog	0					36	ARO:3002703|ID:1366|Name:cmx|NCBI:AF024666.2	86.05	3.74		7545960	4.77	0.5
emrA	23G214-5G-308_S45	major facilitator superfamily (MFS) antibiotic efflux pump	ARO:3000027	fluoroquinolone antibiotic	fluoroquinolone antibiotic	antibiotic efflux	protein homolog	0					2	ARO:3000027|ID:1757|Name:emrA|NCBI:AP009048.1	13.38	0.25		7545960	0.27	0.03
eptA	23G214-5G-308_S45	pmr phosphoethanolamine transferase	ARO:3003576	peptide antibiotic	peptide antibiotic	antibiotic target alteration	protein homolog	0					2	ARO:3003576|ID:516|Name:eptA|NCBI:AP009048.1	4.81	0.1		7545960	0.27	0.01
floR	23G214-5G-308_S45	major facilitator superfamily (MFS) antibiotic efflux pump	ARO:3002705	phenicol antibiotic	phenicol antibiotic	antibiotic efflux	protein homolog	0					4	ARO:3002705|ID:522|Name:floR|NCBI:AF231986.2	31.52	0.39		7545960	0.53	0.05
mdtA	23G214-5G-308_S45	resistance-nodulation-cell division (RND) antibiotic efflux pump	ARO:3000792	aminocoumarin antibiotic	aminocoumarin antibiotic	antibiotic efflux	protein homolog	0					2	ARO:3000792|ID:387|Name:mdtA|NCBI:U00096.1	10.98	0.22		7545960	0.27	0.03
mdtF	23G214-5G-308_S45	resistance-nodulation-cell division (RND) antibiotic efflux pump	ARO:3000796	macrolide antibiotic; fluoroquinolone antibiotic; penam	fluoroquinolone antibiotic; beta-lactam antibiotic; macrolide antibiotic	antibiotic efflux	protein homolog	0					2	ARO:3000796|ID:121|Name:mdtF|NCBI:U00096.1	6.1	0.1	Escherichia coli (chromosome): 2;	7545960	0.27	0.01
mdtG	23G214-5G-308_S45	major facilitator superfamily (MFS) antibiotic efflux pump	ARO:3001329	phosphonic acid antibiotic	phosphonic acid antibiotic	antibiotic efflux	protein homolog	0					2	ARO:3001329|ID:603|Name:mdtG|NCBI:CP000800.1	14.67	0.24		7545960	0.27	0.03
mdtO	23G214-5G-308_S45	major facilitator superfamily (MFS) antibiotic efflux pump	ARO:3003549	nucleoside antibiotic; disinfecting agents and antiseptics	nucleoside antibiotic; disinfecting agents and antiseptics	antibiotic efflux	protein homolog	0					2	ARO:3003549|ID:2056|Name:mdtO|NCBI:AP009048.1	11.65	0.15	Escherichia coli (chromosome or plasmid): 2;	7545960	0.27	0.02
mecR1	23G214-5G-308_S45	methicillin resistant PBP2	ARO:3000215	penam	beta-lactam antibiotic	antibiotic target replacement	protein homolog	0					2	ARO:3000215|ID:645|Name:mecR1|NCBI:CP000703.1	7.96	0.16	Staphylococcus (chromosome): 2;	7545960	0.27	0.02
mexN	23G214-5G-308_S45	resistance-nodulation-cell division (RND) antibiotic efflux pump	ARO:3003705	phenicol antibiotic	phenicol antibiotic	antibiotic efflux	protein homolog	0					6	ARO:3003705|ID:2217|Name:mexN|NCBI:AB219523.1	10.16	0.1		7545960	0.8	0.01
mphA	23G214-5G-308_S45	macrolide phosphotransferase (MPH)	ARO:3000316	macrolide antibiotic	macrolide antibiotic	antibiotic inactivation	protein homolog	0					4	ARO:3000316|ID:1243|Name:mphA|NCBI:D16251.1	27.81	0.33		7545960	0.53	0.04
msrA	23G214-5G-308_S45	msr-type ABC-F protein	ARO:3000251	macrolide antibiotic; streptogramin antibiotic; streptogramin B antibiotic	streptogramin antibiotic; macrolide antibiotic	antibiotic target protection	protein homolog	0					4	ARO:3000251|ID:1200|Name:msrA|NCBI:X52085.1	25.43	0.37		7545960	0.53	0.05
rpoB2	23G214-5G-308_S45	rifamycin-resistant beta-subunit of RNA polymerase (rpoB)	ARO:3000501	rifamycin antibiotic	rifamycin antibiotic	antibiotic target alteration; antibiotic target replacement	protein homolog	0					95	ARO:3000501|ID:2831|Name:rpoB2|NCBI:AP006618.1	37.98	1.6		7545960	12.59	0.21
rsmA	23G214-5G-308_S45	resistance-nodulation-cell division (RND) antibiotic efflux pump	ARO:3005069	fluoroquinolone antibiotic; diaminopyrimidine antibiotic; phenicol antibiotic	diaminopyrimidine antibiotic; fluoroquinolone antibiotic; phenicol antibiotic	antibiotic efflux	protein homolog	0					1	ARO:3005069|ID:3807|Name:rsmA|NCBI:AF061757.1	30.11	0.3		7545960	0.13	0.04
sepA	23G214-5G-308_S45	small multidrug resistance (SMR) antibiotic efflux pump	ARO:3007012	disinfecting agents and antiseptics	disinfecting agents and antiseptics	antibiotic efflux	protein homolog	0					2	ARO:3007012|ID:5728|Name:sepA|NCBI:NC_016941.1	35.23	0.49	Staphylococcus aureus (chromosome): 2;	7545960	0.27	0.06
smeB	23G214-5G-308_S45	resistance-nodulation-cell division (RND) antibiotic efflux pump	ARO:3003052	aminoglycoside antibiotic; cephalosporin; cephamycin; penam	aminoglycoside antibiotic; beta-lactam antibiotic	antibiotic efflux	protein homolog	0					3	ARO:3003052|ID:1960|Name:smeB|NCBI:AF173226.1	9.24	0.14	Stenotrophomonas maltophilia (chromosome): 2;	7545960	0.4	0.02
sul1	23G214-5G-308_S45	sulfonamide resistant sul	ARO:3000410	sulfonamide antibiotic	sulfonamide antibiotic	antibiotic target replacement	protein homolog	0					35	ARO:3000410|ID:1070|Name:sul1|NCBI:JF969163.1	98.57	5.52	Escherichia coli (chromosome or plasmid): 2; Klebsiella pneumoniae (chromosome or plasmid): 1; Pseudomonas aeruginosa (chromosome or plasmid): 1;	7545960	4.64	0.73
sul2	23G214-5G-308_S45	sulfonamide resistant sul	ARO:3000412	sulfonamide antibiotic	sulfonamide antibiotic	antibiotic target replacement	protein homolog	0					6	ARO:3000412|ID:952|Name:sul2|NCBI:AY055428.1	37.25	0.89		7545960	0.8	0.12
tet(39)	23G214-5G-308_S45	major facilitator superfamily (MFS) antibiotic efflux pump	ARO:3000566	tetracycline antibiotic	tetracycline antibiotic	antibiotic efflux	protein homolog	0					2	ARO:3000566|ID:1092|Name:tet(39)|NCBI:AY743590.1	9.68	0.19		7545960	0.27	0.03
tet(G)	23G214-5G-308_S45	major facilitator superfamily (MFS) antibiotic efflux pump	ARO:3000174	tetracycline antibiotic	tetracycline antibiotic	antibiotic efflux	protein homolog	0					2	ARO:3000174|ID:957|Name:tet(G)|NCBI:AF133139.1	12.5	0.25		7545960	0.27	0.03
tet(M)	23G214-5G-308_S45	tetracycline-resistant ribosomal protection protein	ARO:3000186	tetracycline antibiotic	tetracycline antibiotic	antibiotic target protection	protein homolog	0					2	ARO:3000186|ID:1692|Name:tet(M)|NCBI:AB039845.1	12.24	0.16		7545960	0.27	0.02
vanH gene in vanA cluster	23G214-5G-308_S45	vanH; glycopeptide resistance gene cluster	ARO:3002942	glycopeptide antibiotic	glycopeptide antibiotic	antibiotic target alteration	protein homolog	0					2	ARO:3002942|ID:178|Name:vanH_gene_in_vanA_cluster|NCBI:M97297.1	16.41	0.31		7545960	0.27	0.04
AAC(3)-IIe	23G214-5G-307_S44	AAC(3)	ARO:3004621	aminoglycoside antibiotic	aminoglycoside antibiotic	antibiotic inactivation	protein homolog	0					12	ARO:3004621|ID:3321|Name:AAC(3)-IIe|NCBI:EU022315.1	61.9	1.77		6622414	2.37	0.35
AAC(6')-IIc	23G214-5G-307_S44	AAC(6')	ARO:3002596	aminoglycoside antibiotic	aminoglycoside antibiotic	antibiotic inactivation	protein homolog	0					214	ARO:3002596|ID:730|Name:AAC(6')-IIc|NCBI:AF162771.1	70.96	48.12		6622414	42.24	9.5
AAC(6')-Ib7	23G214-5G-307_S44	AAC(6')	ARO:3002578	aminoglycoside antibiotic	aminoglycoside antibiotic	antibiotic inactivation	protein homolog	0					299	ARO:3002578|ID:2117|Name:AAC(6')-Ib7|NCBI:KR091911.1	37.4	36.28		6622414	59.01	7.16
AAC(6')-Il	23G214-5G-307_S44	AAC(6')	ARO:3004635	aminoglycoside antibiotic	aminoglycoside antibiotic	antibiotic inactivation	protein homolog	0					469	ARO:3004635|ID:3334|Name:AAC(6')-Il|NCBI:U13880.2	100	123.19	Pseudomonas aeruginosa (chromosome): 38; Pseudomonas aeruginosa (chromosome or plasmid): 61;	6622414	92.56	24.31
ANT(2'')-Ia	23G214-5G-307_S44	ANT(2'')	ARO:3000230	aminoglycoside antibiotic	aminoglycoside antibiotic	antibiotic inactivation	protein homolog	0					601	ARO:3000230|ID:1372|Name:ANT(2'')-Ia|NCBI:AF078527.1	100	140.96	Providencia heimbachae (chromosome or plasmid): 31; Acinetobacter baumannii (chromosome or plasmid): 2; Enterobacter hormaechei (plasmid): 2;	6622414	118.62	27.82
ANT(3'')-IIa	23G214-5G-307_S44	ANT(3'')	ARO:3004089	aminoglycoside antibiotic	aminoglycoside antibiotic	antibiotic inactivation	protein homolog	0					2	ARO:3004089|ID:2752|Name:ANT(3'')-IIa|NCBI:X02340.1	14.3	0.29		6622414	0.39	0.06
ANT(4')-Ib	23G214-5G-307_S44	ANT(4')	ARO:3003905	aminoglycoside antibiotic	aminoglycoside antibiotic	antibiotic inactivation	protein homolog	0					2	ARO:3003905|ID:2383|Name:ANT(4')-Ib|NCBI:GQ900432.1	9.32	0.19		6622414	0.39	0.04
APH(3'')-Ib	23G214-5G-307_S44	APH(3'')	ARO:3002639	aminoglycoside antibiotic	aminoglycoside antibiotic	antibiotic inactivation	protein homolog	0					962	ARO:3002639|ID:1830|Name:APH(3'')-Ib|NCBI:AF313472.2	100	150.11	Escherichia coli (chromosome or plasmid): 40; Shigella sonnei (chromosome or plasmid): 5; Klebsiella pneumoniae (chromosome or plasmid): 2;	6622414	189.87	29.63
APH(3')-IIb	23G214-5G-307_S44	APH(3')	ARO:3002645	aminoglycoside antibiotic	aminoglycoside antibiotic	antibiotic inactivation	protein homolog	0					2	ARO:3002645|ID:954|Name:APH(3')-IIb|NCBI:X90856.1	8.55	0.17		6622414	0.39	0.03
APH(3')-Ia	23G214-5G-307_S44	APH(3')	ARO:3002641	aminoglycoside antibiotic	aminoglycoside antibiotic	antibiotic inactivation	protein homolog	0					4	ARO:3002641|ID:291|Name:APH(3')-Ia|NCBI:BX664015.1	30.51	0.49		6622414	0.79	0.1
APH(6)-Id	23G214-5G-307_S44	APH(6)	ARO:3002660	aminoglycoside antibiotic	aminoglycoside antibiotic	antibiotic inactivation	protein homolog	0					1014	ARO:3002660|ID:1031|Name:APH(6)-Id|NCBI:AF024602.1	100	155.46	Escherichia coli (chromosome or plasmid): 46; Shigella flexneri (chromosome or plasmid): 3; Salmonella enterica (chromosome or plasmid): 2; Escherichia coli (plasmid): 20;	6622414	200.13	30.68
AcrS	23G214-5G-307_S44	resistance-nodulation-cell division (RND) antibiotic efflux pump	ARO:3000656	fluoroquinolone antibiotic; cephalosporin; glycylcycline; cephamycin; penam; tetracycline antibiotic; rifamycin antibiotic; phenicol antibiotic; disinfecting agents and antiseptics	beta-lactam antibiotic; rifamycin antibiotic; disinfecting agents and antiseptics; fluoroquinolone antibiotic; tetracycline antibiotic; phenicol antibiotic	antibiotic efflux	protein homolog	0					2	ARO:3000656|ID:520|Name:AcrS|NCBI:U00096.1	14.93	0.3		6622414	0.39	0.06
Bifidobacterium adolescentis rpoB mutants conferring resistance to rifampicin	23G214-5G-307_S44	rifamycin-resistant beta-subunit of RNA polymerase (rpoB)	ARO:3004480	rifamycin antibiotic	rifamycin antibiotic	antibiotic target alteration; antibiotic target replacement	protein homolog	0					190	ARO:3004480|ID:2914|Name:Bifidobacterium_adolescentis_rpoB_mutants_conferring_resistance_to_rifampicin|NCBI:NC_008618.1	61.98	2.12	Bifidobacterium dentium (chromosome): 4;	6622414	37.5	0.42
ErmC	23G214-5G-307_S44	Erm 23S ribosomal RNA methyltransferase	ARO:3000250	macrolide antibiotic; lincosamide antibiotic; streptogramin antibiotic; streptogramin A antibiotic; streptogramin B antibiotic	streptogramin antibiotic; lincosamide antibiotic; macrolide antibiotic	antibiotic target alteration	protein homolog	0					2	ARO:3000250|ID:881|Name:ErmC|NCBI:M12730.1	15.78	0.32		6622414	0.39	0.06
Klebsiella pneumoniae KpnH	23G214-5G-307_S44	major facilitator superfamily (MFS) antibiotic efflux pump	ARO:3004597	macrolide antibiotic; fluoroquinolone antibiotic; aminoglycoside antibiotic; carbapenem; cephalosporin; penam; peptide antibiotic; penem	beta-lactam antibiotic; fluoroquinolone antibiotic; aminoglycoside antibiotic; macrolide antibiotic; peptide antibiotic	antibiotic efflux	protein homolog	0					2	ARO:3004597|ID:3299|Name:Klebsiella_pneumoniae_KpnH|NCBI:ASTU01000063.1	5.26	0.11		6622414	0.39	0.02
MexA	23G214-5G-307_S44	resistance-nodulation-cell division (RND) antibiotic efflux pump	ARO:3000377	macrolide antibiotic; fluoroquinolone antibiotic; monobactam; carbapenem; cephalosporin; cephamycin; penam; tetracycline antibiotic; peptide antibiotic; aminocoumarin antibiotic; diaminopyrimidine antibiotic; sulfonamide antibiotic; phenicol antibiotic; penem	sulfonamide antibiotic; beta-lactam antibiotic; aminocoumarin antibiotic; diaminopyrimidine antibiotic; phenicol antibiotic; fluoroquinolone antibiotic; macrolide antibiotic; tetracycline antibiotic; peptide antibiotic	antibiotic efflux	protein homolog	0					3	ARO:3000377|ID:440|Name:MexA|NCBI:AE004091.2	11.81	0.15		6622414	0.59	0.03
MexB	23G214-5G-307_S44	resistance-nodulation-cell division (RND) antibiotic efflux pump	ARO:3000378	macrolide antibiotic; fluoroquinolone antibiotic; monobactam; carbapenem; cephalosporin; cephamycin; penam; tetracycline antibiotic; peptide antibiotic; aminocoumarin antibiotic; diaminopyrimidine antibiotic; sulfonamide antibiotic; phenicol antibiotic; penem	sulfonamide antibiotic; beta-lactam antibiotic; aminocoumarin antibiotic; diaminopyrimidine antibiotic; phenicol antibiotic; fluoroquinolone antibiotic; macrolide antibiotic; tetracycline antibiotic; peptide antibiotic	antibiotic efflux	protein homolog	0					11	ARO:3000378|ID:1925|Name:MexB|NCBI:L11616.1	9.74	0.06		6622414	2.17	0.01
MexE	23G214-5G-307_S44	resistance-nodulation-cell division (RND) antibiotic efflux pump	ARO:3000803	fluoroquinolone antibiotic; diaminopyrimidine antibiotic; phenicol antibiotic	fluoroquinolone antibiotic; diaminopyrimidine antibiotic; phenicol antibiotic	antibiotic efflux	protein homolog	0					2	ARO:3000803|ID:1067|Name:MexE|NCBI:AE004091.2	6.18	0.12	Pseudomonas aeruginosa (chromosome): 2;	6622414	0.39	0.02
MexF	23G214-5G-307_S44	resistance-nodulation-cell division (RND) antibiotic efflux pump	ARO:3000804	fluoroquinolone antibiotic; diaminopyrimidine antibiotic; phenicol antibiotic	fluoroquinolone antibiotic; diaminopyrimidine antibiotic; phenicol antibiotic	antibiotic efflux	protein homolog	0					68	ARO:3000804|ID:1300|Name:MexF|NCBI:AE004091.2	30.42	0.38	Pseudomonas aeruginosa (chromosome): 2; Pseudomonas stutzeri (chromosome): 2;	6622414	13.42	0.07
MexJ	23G214-5G-307_S44	resistance-nodulation-cell division (RND) antibiotic efflux pump	ARO:3003692	macrolide antibiotic; tetracycline antibiotic; disinfecting agents and antiseptics	macrolide antibiotic; tetracycline antibiotic; disinfecting agents and antiseptics	antibiotic efflux	protein homolog	0					6	ARO:3003692|ID:2205|Name:MexJ|NCBI:AE004091.2	10.24	0.18	Pseudomonas aeruginosa (chromosome): 2;	6622414	1.18	0.04
MexK	23G214-5G-307_S44	resistance-nodulation-cell division (RND) antibiotic efflux pump	ARO:3003693	macrolide antibiotic; tetracycline antibiotic; disinfecting agents and antiseptics	macrolide antibiotic; tetracycline antibiotic; disinfecting agents and antiseptics	antibiotic efflux	protein homolog	0					7	ARO:3003693|ID:2206|Name:MexK|NCBI:AE004091.2	15.17	0.11		6622414	1.38	0.02
MexW	23G214-5G-307_S44	resistance-nodulation-cell division (RND) antibiotic efflux pump	ARO:3003031	macrolide antibiotic; fluoroquinolone antibiotic; tetracycline antibiotic; phenicol antibiotic; disinfecting agents and antiseptics	disinfecting agents and antiseptics; fluoroquinolone antibiotic; macrolide antibiotic; tetracycline antibiotic; phenicol antibiotic	antibiotic efflux	protein homolog	0					26	ARO:3003031|ID:2208|Name:MexW|NCBI:NC_002516.2	23.19	0.12	Pseudomonas aeruginosa (chromosome or plasmid): 2;	6622414	5.13	0.02
MuxB	23G214-5G-307_S44	resistance-nodulation-cell division (RND) antibiotic efflux pump	ARO:3004074	macrolide antibiotic; monobactam; tetracycline antibiotic; aminocoumarin antibiotic	beta-lactam antibiotic; aminocoumarin antibiotic; macrolide antibiotic; tetracycline antibiotic	antibiotic efflux	protein homolog	0					7	ARO:3004074|ID:2718|Name:MuxB|NCBI:AE004091.2	11.37	0.04		6622414	1.38	0.01
OXA-21	23G214-5G-307_S44	OXA beta-lactamase	ARO:3001416	carbapenem; cephalosporin; penam	beta-lactam antibiotic	antibiotic inactivation	protein homolog	0					1634	ARO:3001416|ID:213|Name:OXA-21|NCBI:Y10693.2	100	222.8		6622414	322.5	43.97
OXA-3	23G214-5G-307_S44	OXA beta-lactamase	ARO:3001398	carbapenem; cephalosporin; penam	beta-lactam antibiotic	antibiotic inactivation	protein homolog	0					147	ARO:3001398|ID:816|Name:OXA-3|NCBI:L07945.1	54.71	23.29		6622414	29.01	4.6
OXA-53	23G214-5G-307_S44	OXA beta-lactamase	ARO:3001810	carbapenem; cephalosporin; penam	beta-lactam antibiotic	antibiotic inactivation	protein homolog	0					2	ARO:3001810|ID:1341|Name:OXA-53|NCBI:AY289608.1	5.68	0.11		6622414	0.39	0.02
OpmD	23G214-5G-307_S44	resistance-nodulation-cell division (RND) antibiotic efflux pump	ARO:3000809	fluoroquinolone antibiotic; tetracycline antibiotic; disinfecting agents and antiseptics	fluoroquinolone antibiotic; tetracycline antibiotic; disinfecting agents and antiseptics	antibiotic efflux	protein homolog	0					2	ARO:3000809|ID:442|Name:OpmD|NCBI:AE004091.2	4.64	0.1		6622414	0.39	0.02
OprM	23G214-5G-307_S44	resistance-nodulation-cell division (RND) antibiotic efflux pump	ARO:3000379	macrolide antibiotic; fluoroquinolone antibiotic; monobactam; aminoglycoside antibiotic; carbapenem; cephalosporin; cephamycin; penam; tetracycline antibiotic; peptide antibiotic; aminocoumarin antibiotic; diaminopyrimidine antibiotic; sulfonamide antibiotic; phenicol antibiotic; penem; disinfecting agents and antiseptics	sulfonamide antibiotic; beta-lactam antibiotic; aminocoumarin antibiotic; disinfecting agents and antiseptics; aminoglycoside antibiotic; diaminopyrimidine antibiotic; phenicol antibiotic; fluoroquinolone antibiotic; macrolide antibiotic; tetracycline antibiotic; peptide antibiotic	antibiotic efflux	protein homolog	0					4	ARO:3000379|ID:1305|Name:OprM|NCBI:AE004091.2	11.39	0.15		6622414	0.79	0.03
OprN	23G214-5G-307_S44	resistance-nodulation-cell division (RND) antibiotic efflux pump	ARO:3000805	fluoroquinolone antibiotic; diaminopyrimidine antibiotic; phenicol antibiotic	fluoroquinolone antibiotic; diaminopyrimidine antibiotic; phenicol antibiotic	antibiotic efflux	protein homolog	0					2	ARO:3000805|ID:172|Name:OprN|NCBI:AE004091.2	15.64	0.21	Pseudomonas aeruginosa (chromosome): 1; Pseudomonas aeruginosa (chromosome or plasmid): 1;	6622414	0.39	0.04
PER-11	23G214-5G-307_S44	PER beta-lactamase	ARO:3006132	monobactam; carbapenem; cephalosporin; penam; penem	beta-lactam antibiotic	antibiotic inactivation	protein homolog	0					2	ARO:3006132|ID:5614|Name:PER-11|NCBI:NG_056387.1	13.92	0.28		6622414	0.39	0.06
RlmA(II)	23G214-5G-307_S44	non-erm 23S ribosomal RNA methyltransferase (G748)	ARO:3001301	macrolide antibiotic; lincosamide antibiotic	lincosamide antibiotic; macrolide antibiotic	antibiotic target alteration	protein homolog	0					78	ARO:3001301|ID:2274|Name:RlmA(II)|NCBI:CP007593.1	100	11.65	Streptococcus pneumoniae (chromosome): 2; Streptococcus pseudopneumoniae (chromosome): 2; Streptococcus (chromosome): 3;	6622414	15.39	2.3
TEM-116	23G214-5G-307_S44	TEM beta-lactamase	ARO:3000979	monobactam; cephalosporin; penam; penem	beta-lactam antibiotic	antibiotic inactivation	protein homolog	0					494	ARO:3000979|ID:87|Name:TEM-116|NCBI:U36911.1	100	70.47	Escherichia coli (chromosome or plasmid): 18; Staphylococcus simulans (chromosome or plasmid): 1; Klebsiella pneumoniae (chromosome or plasmid): 1; Escherichia coli (plasmid): 16;	6622414	97.5	13.91
aadA6	23G214-5G-307_S44	ANT(3'')	ARO:3002606	aminoglycoside antibiotic	aminoglycoside antibiotic	antibiotic inactivation	protein homolog	0					13	ARO:3002606|ID:2009|Name:aadA6|NCBI:AM087411.1	18.2	0.29		6622414	2.57	0.06
adeK	23G214-5G-307_S44	resistance-nodulation-cell division (RND) antibiotic efflux pump	ARO:3000782	macrolide antibiotic; fluoroquinolone antibiotic; lincosamide antibiotic; carbapenem; cephalosporin; tetracycline antibiotic; rifamycin antibiotic; diaminopyrimidine antibiotic; phenicol antibiotic; penem	beta-lactam antibiotic; lincosamide antibiotic; rifamycin antibiotic; fluoroquinolone antibiotic; macrolide antibiotic; tetracycline antibiotic; diaminopyrimidine antibiotic; phenicol antibiotic	antibiotic efflux	protein homolog	0					2	ARO:3000782|ID:1664|Name:adeK|NCBI:AY769962.1	3.02	0.06		6622414	0.39	0.01
carA	23G214-5G-307_S44	Miscellaneous ABC-F subfamily ATP-binding cassette ribosomal protection proteins	ARO:3002817	macrolide antibiotic	macrolide antibiotic	antibiotic target protection	protein homolog	0					82	ARO:3002817|ID:928|Name:carA|NCBI:M80346.1	33.82	0.04		6622414	16.18	0.01
ceoB	23G214-5G-307_S44	resistance-nodulation-cell division (RND) antibiotic efflux pump	ARO:3003010	fluoroquinolone antibiotic; aminoglycoside antibiotic	fluoroquinolone antibiotic; aminoglycoside antibiotic	antibiotic efflux	protein homolog	0					63	ARO:3003010|ID:1252|Name:ceoB|NCBI:U97042.1	30.64	0.32		6622414	12.43	0.06
dfrB3	23G214-5G-307_S44	trimethoprim resistant dihydrofolate reductase dfr	ARO:3003022	diaminopyrimidine antibiotic	diaminopyrimidine antibiotic	antibiotic target replacement	protein homolog	0					268	ARO:3003022|ID:1039|Name:dfrB3|NCBI:GQ150744.1	100	113.96		6622414	52.89	22.49
emrY	23G214-5G-307_S44	major facilitator superfamily (MFS) antibiotic efflux pump	ARO:3000254	tetracycline antibiotic	tetracycline antibiotic	antibiotic efflux	protein homolog	0					2	ARO:3000254|ID:540|Name:emrY|NCBI:D78168.1	9.1	0.18		6622414	0.39	0.04
floR	23G214-5G-307_S44	major facilitator superfamily (MFS) antibiotic efflux pump	ARO:3002705	phenicol antibiotic	phenicol antibiotic	antibiotic efflux	protein homolog	0					2	ARO:3002705|ID:522|Name:floR|NCBI:AF231986.2	17.45	0.25	Paracoccus denitrificans (chromosome): 1;	6622414	0.39	0.05
lmrD	23G214-5G-307_S44	ATP-binding cassette (ABC) antibiotic efflux pump	ARO:3002882	lincosamide antibiotic	lincosamide antibiotic	antibiotic efflux	protein homolog	0					3	ARO:3002882|ID:1624|Name:lmrD|NCBI:CP033607.1	1.3	0.03		6622414	0.59	0.01
macA	23G214-5G-307_S44	ATP-binding cassette (ABC) antibiotic efflux pump	ARO:3000533	macrolide antibiotic	macrolide antibiotic	antibiotic efflux	protein homolog	0					7	ARO:3000533|ID:1680|Name:macA|NCBI:AY768531.1	36.3	0.51		6622414	1.38	0.1
macB	23G214-5G-307_S44	ATP-binding cassette (ABC) antibiotic efflux pump	ARO:3000535	macrolide antibiotic	macrolide antibiotic	antibiotic efflux	protein homolog	0					66	ARO:3000535|ID:487|Name:macB|NCBI:AY768532.1	59.64	0.91		6622414	13.03	0.18
mdtF	23G214-5G-307_S44	resistance-nodulation-cell division (RND) antibiotic efflux pump	ARO:3000796	macrolide antibiotic; fluoroquinolone antibiotic; penam	fluoroquinolone antibiotic; beta-lactam antibiotic; macrolide antibiotic	antibiotic efflux	protein homolog	0					2	ARO:3000796|ID:121|Name:mdtF|NCBI:U00096.1	4.69	0.09		6622414	0.39	0.02
mdtM	23G214-5G-307_S44	major facilitator superfamily (MFS) antibiotic efflux pump	ARO:3001214	fluoroquinolone antibiotic; lincosamide antibiotic; nucleoside antibiotic; phenicol antibiotic; disinfecting agents and antiseptics	lincosamide antibiotic; disinfecting agents and antiseptics; fluoroquinolone antibiotic; nucleoside antibiotic; phenicol antibiotic	antibiotic efflux	protein homolog	0					2	ARO:3001214|ID:1191|Name:mdtM|NCBI:U00096.3	5.11	0.1		6622414	0.39	0.02
mefE	23G214-5G-307_S44	major facilitator superfamily (MFS) antibiotic efflux pump	ARO:3000614	macrolide antibiotic	macrolide antibiotic	antibiotic efflux	protein homolog	0					10	ARO:3000614|ID:1401|Name:mefE|NCBI:AE007317.1	57.84	0.61		6622414	1.97	0.12
mel	23G214-5G-307_S44	msr-type ABC-F protein	ARO:3000616	macrolide antibiotic; streptogramin antibiotic	streptogramin antibiotic; macrolide antibiotic	antibiotic target protection	protein homolog	0					3	ARO:3000616|ID:1231|Name:mel|NCBI:AF227521.1	22	0.2		6622414	0.59	0.04
mexP	23G214-5G-307_S44	resistance-nodulation-cell division (RND) antibiotic efflux pump	ARO:3003698	macrolide antibiotic; carbapenem; tetracycline antibiotic; diaminopyrimidine antibiotic; phenicol antibiotic; disinfecting agents and antiseptics	beta-lactam antibiotic; disinfecting agents and antiseptics; macrolide antibiotic; tetracycline antibiotic; diaminopyrimidine antibiotic; phenicol antibiotic	antibiotic efflux	protein homolog	0					4	ARO:3003698|ID:2211|Name:mexP|NCBI:AB219524.1	10.1	0.16	Pseudomonas aeruginosa (chromosome): 2;	6622414	0.79	0.03
mexQ	23G214-5G-307_S44	resistance-nodulation-cell division (RND) antibiotic efflux pump	ARO:3003699	macrolide antibiotic; carbapenem; tetracycline antibiotic; diaminopyrimidine antibiotic; phenicol antibiotic; disinfecting agents and antiseptics	beta-lactam antibiotic; disinfecting agents and antiseptics; macrolide antibiotic; tetracycline antibiotic; diaminopyrimidine antibiotic; phenicol antibiotic	antibiotic efflux	protein homolog	0					20	ARO:3003699|ID:2212|Name:mexQ|NCBI:AB219524.1	18.34	0.16	Pseudomonas aeruginosa (chromosome): 1;	6622414	3.95	0.03
mtrC	23G214-5G-307_S44	resistance-nodulation-cell division (RND) antibiotic efflux pump	ARO:3000810	macrolide antibiotic; penam	beta-lactam antibiotic; macrolide antibiotic	antibiotic efflux	protein homolog	0					1	ARO:3000810|ID:1340|Name:mtrC|NCBI:AE002098.2	11.54	0.12		6622414	0.2	0.02
mtrD	23G214-5G-307_S44	resistance-nodulation-cell division (RND) antibiotic efflux pump	ARO:3000811	macrolide antibiotic; penam	beta-lactam antibiotic; macrolide antibiotic	antibiotic efflux	protein homolog	0					17	ARO:3000811|ID:1938|Name:mtrD|NCBI:AE002098.2	39.36	0.59		6622414	3.36	0.12
patA	23G214-5G-307_S44	ATP-binding cassette (ABC) antibiotic efflux pump	ARO:3000024	fluoroquinolone antibiotic	fluoroquinolone antibiotic	antibiotic efflux	protein homolog	0					144	ARO:3000024|ID:2081|Name:patA|NCBI:AE005672.3	100	10.8	Streptococcus mitis (chromosome): 33; Streptococcus pneumoniae (chromosome): 5; Streptococcus sanguinis (chromosome): 3; Streptococcus (chromosome): 22;	6622414	28.42	2.13
patB	23G214-5G-307_S44	ATP-binding cassette (ABC) antibiotic efflux pump	ARO:3000025	fluoroquinolone antibiotic	fluoroquinolone antibiotic	antibiotic efflux	protein homolog	0					163	ARO:3000025|ID:2112|Name:patB|NCBI:AE005672.3	100	12.62	Streptococcus mitis (chromosome): 11; Streptococcus (chromosome): 14; Streptococcus (no genomic information): 5;	6622414	32.17	2.49
pmrA	23G214-5G-307_S44	major facilitator superfamily (MFS) antibiotic efflux pump	ARO:3000822	fluoroquinolone antibiotic	fluoroquinolone antibiotic	antibiotic efflux	protein homolog	0					56	ARO:3000822|ID:2003|Name:pmrA|NCBI:AE007317.1	94.58	4.77	Streptococcus mitis (chromosome): 3; Streptococcus gwangjuense (chromosome): 3; Streptococcus (chromosome): 5;	6622414	11.05	0.94
qacEdelta1	23G214-5G-307_S44	major facilitator superfamily (MFS) antibiotic efflux pump	ARO:3005010	disinfecting agents and antiseptics	disinfecting agents and antiseptics	antibiotic efflux	protein homolog	0					425	ARO:3005010|ID:3755|Name:qacEdelta1|NCBI:U49101.1	100	138.66		6622414	83.88	27.37
rpoB2	23G214-5G-307_S44	rifamycin-resistant beta-subunit of RNA polymerase (rpoB)	ARO:3000501	rifamycin antibiotic	rifamycin antibiotic	antibiotic target alteration; antibiotic target replacement	protein homolog	0					63	ARO:3000501|ID:2831|Name:rpoB2|NCBI:AP006618.1	37.89	0.5		6622414	12.43	0.1
smeB	23G214-5G-307_S44	resistance-nodulation-cell division (RND) antibiotic efflux pump	ARO:3003052	aminoglycoside antibiotic; cephalosporin; cephamycin; penam	beta-lactam antibiotic; aminoglycoside antibiotic	antibiotic efflux	protein homolog	0					41	ARO:3003052|ID:1960|Name:smeB|NCBI:AF173226.1	13.78	0.02		6622414	8.09	0
sul1	23G214-5G-307_S44	sulfonamide resistant sul	ARO:3000410	sulfonamide antibiotic	sulfonamide antibiotic	antibiotic target replacement	protein homolog	0					976	ARO:3000410|ID:1070|Name:sul1|NCBI:JF969163.1	100	142.41	Escherichia coli (chromosome or plasmid): 50; Klebsiella pneumoniae (chromosome or plasmid): 4; Salmonella enterica (chromosome or plasmid): 2; Corynebacterium diphtheriae (chromosome or plasmid): 1; Escherichia coli (plasmid): 31; Pseudomonas (chromosome or plasmid): 1;	6622414	192.63	28.11
sul2	23G214-5G-307_S44	sulfonamide resistant sul	ARO:3000412	sulfonamide antibiotic	sulfonamide antibiotic	antibiotic target replacement	protein homolog	0					2	ARO:3000412|ID:952|Name:sul2|NCBI:AY055428.1	23.04	0.37		6622414	0.39	0.07
tet(G)	23G214-5G-307_S44	major facilitator superfamily (MFS) antibiotic efflux pump	ARO:3000174	tetracycline antibiotic	tetracycline antibiotic	antibiotic efflux	protein homolog	0					2	ARO:3000174|ID:957|Name:tet(G)|NCBI:AF133139.1	11.9	0.24		6622414	0.39	0.05
tetA(46)	23G214-5G-307_S44	ATP-binding cassette (ABC) antibiotic efflux pump	ARO:3004032	tetracycline antibiotic	tetracycline antibiotic	antibiotic efflux	protein homolog	0					18	ARO:3004032|ID:2643|Name:tetA(46)|NCBI:HQ652506.1	70.14	0.96		6622414	3.55	0.19
tetA(60)	23G214-5G-307_S44	ATP-binding cassette (ABC) antibiotic efflux pump	ARO:3004035	tetracycline antibiotic	tetracycline antibiotic	antibiotic efflux	protein homolog	0					12	ARO:3004035|ID:2645|Name:tetA(60)|NCBI:KX000272.1	37.07	0.68		6622414	2.37	0.13
tetB(46)	23G214-5G-307_S44	ATP-binding cassette (ABC) antibiotic efflux pump	ARO:3004033	tetracycline antibiotic	tetracycline antibiotic	antibiotic efflux	protein homolog	0					12	ARO:3004033|ID:2644|Name:tetB(46)|NCBI:HQ652506.1	48.53	0.85		6622414	2.37	0.17
tetB(60)	23G214-5G-307_S44	ATP-binding cassette (ABC) antibiotic efflux pump	ARO:3004036	tetracycline antibiotic	tetracycline antibiotic	antibiotic efflux	protein homolog	0					3	ARO:3004036|ID:2646|Name:tetB(60)|NCBI:KX000273.1	13.79	0.11		6622414	0.59	0.02
ugd	23G214-5G-307_S44	pmr phosphoethanolamine transferase	ARO:3003577	peptide antibiotic	peptide antibiotic	antibiotic target alteration	protein homolog	0					2	ARO:3003577|ID:842|Name:ugd|NCBI:U00096.1	19.71	0.26	Escherichia coli (chromosome): 2;	6622414	0.39	0.05
Bifidobacterium adolescentis rpoB mutants conferring resistance to rifampicin	23G214-5G-306_S43	rifamycin-resistant beta-subunit of RNA polymerase (rpoB)	ARO:3004480	rifamycin antibiotic	rifamycin antibiotic	antibiotic target alteration; antibiotic target replacement	protein homolog	0					3	ARO:3004480|ID:2914|Name:Bifidobacterium_adolescentis_rpoB_mutants_conferring_resistance_to_rifampicin|NCBI:NC_008618.1	8.87	0.13		8248562	0.36	0.02
MexW	23G214-5G-306_S43	resistance-nodulation-cell division (RND) antibiotic efflux pump	ARO:3003031	macrolide antibiotic; fluoroquinolone antibiotic; tetracycline antibiotic; phenicol antibiotic; disinfecting agents and antiseptics	fluoroquinolone antibiotic; disinfecting agents and antiseptics; macrolide antibiotic; phenicol antibiotic; tetracycline antibiotic	antibiotic efflux	protein homolog	0					2	ARO:3003031|ID:2208|Name:MexW|NCBI:NC_002516.2	1.64	0.04		8248562	0.24	0
OXA-845	23G214-5G-306_S43	OXA beta-lactamase	ARO:3006039	carbapenem; cephalosporin; penam	beta-lactam antibiotic	antibiotic inactivation	protein homolog	0					2	ARO:3006039|ID:5144|Name:OXA-845|NCBI:NG_066518.1	2.17	0.04		8248562	0.24	0
PC1 beta-lactamase (blaZ)	23G214-5G-306_S43	BlaZ beta-lactamase	ARO:3000621	penam	beta-lactam antibiotic	antibiotic inactivation	protein homolog	0					3	ARO:3000621|ID:726|Name:PC1_beta-lactamase_(blaZ)|NCBI:CP000732.1	21.28	0.46	Staphylococcus (chromosome or plasmid): 3;	8248562	0.36	0.06
Staphylococcus aureus FosB	23G214-5G-306_S43	fosfomycin thiol transferase	ARO:3004661	phosphonic acid antibiotic	phosphonic acid antibiotic	antibiotic inactivation	protein homolog	0					6	ARO:3004661|ID:3362|Name:Staphylococcus_aureus_FosB|NCBI:AHLO01000073.1	49.76	1.49		8248562	0.73	0.18
Staphylococcus aureus LmrS	23G214-5G-306_S43	major facilitator superfamily (MFS) antibiotic efflux pump	ARO:3004572	macrolide antibiotic; aminoglycoside antibiotic; oxazolidinone antibiotic; diaminopyrimidine antibiotic; phenicol antibiotic	oxazolidinone antibiotic; diaminopyrimidine antibiotic; macrolide antibiotic; phenicol antibiotic; aminoglycoside antibiotic	antibiotic efflux	protein homolog	0					11	ARO:3004572|ID:3276|Name:Staphylococcus_aureus_LmrS|NCBI:CP000046.1	52.04	1.07	Staphylococcus aureus (chromosome): 10;	8248562	1.33	0.13
Staphylococcus aureus norA	23G214-5G-306_S43	major facilitator superfamily (MFS) antibiotic efflux pump	ARO:3004667	fluoroquinolone antibiotic	fluoroquinolone antibiotic	antibiotic efflux	protein homolog	0					4	ARO:3004667|ID:3367|Name:Staphylococcus_aureus_norA|NCBI:D90119.1	40.45	0.51	Staphylococcus aureus (chromosome): 2;	8248562	0.49	0.06
TEM-116	23G214-5G-306_S43	TEM beta-lactamase	ARO:3000979	monobactam; cephalosporin; penam; penem	beta-lactam antibiotic	antibiotic inactivation	protein homolog	0					104	ARO:3000979|ID:87|Name:TEM-116|NCBI:U36911.1	100	14.32	Escherichia coli (chromosome or plasmid): 3; Escherichia coli (plasmid): 4;	8248562	12.61	1.74
arlR	23G214-5G-306_S43	major facilitator superfamily (MFS) antibiotic efflux pump	ARO:3000838	fluoroquinolone antibiotic; disinfecting agents and antiseptics	fluoroquinolone antibiotic; disinfecting agents and antiseptics	antibiotic efflux	protein homolog	0					14	ARO:3000838|ID:1390|Name:arlR|NCBI:CP023390.1	90.91	3.1	Staphylococcus aureus (chromosome): 5;	8248562	1.7	0.38
arlS	23G214-5G-306_S43	major facilitator superfamily (MFS) antibiotic efflux pump	ARO:3000839	fluoroquinolone antibiotic; disinfecting agents and antiseptics	fluoroquinolone antibiotic; disinfecting agents and antiseptics	antibiotic efflux	protein homolog	0					8	ARO:3000839|ID:182|Name:arlS|NCBI:CP000253.1	49.63	0.71	Staphylococcus aureus (chromosome): 4;	8248562	0.97	0.09
dfrG	23G214-5G-306_S43	trimethoprim resistant dihydrofolate reductase dfr	ARO:3002868	diaminopyrimidine antibiotic	diaminopyrimidine antibiotic	antibiotic target replacement	protein homolog	0					1	ARO:3002868|ID:448|Name:dfrG|NCBI:AB205645.1	6.63	0.07		8248562	0.12	0.01
emrY	23G214-5G-306_S43	major facilitator superfamily (MFS) antibiotic efflux pump	ARO:3000254	tetracycline antibiotic	tetracycline antibiotic	antibiotic efflux	protein homolog	0					2	ARO:3000254|ID:540|Name:emrY|NCBI:D78168.1	6.82	0.14		8248562	0.24	0.02
kdpD	23G214-5G-306_S43	kdpDE	ARO:3004047	aminoglycoside antibiotic	aminoglycoside antibiotic	antibiotic efflux	protein homolog	0					33	ARO:3004047|ID:5918|Name:kdpD|NCBI:FHDU01000010.1	70.02	1.68		8248562	4	0.2
mepA	23G214-5G-306_S43	multidrug and toxic compound extrusion (MATE) transporter	ARO:3000026	glycylcycline; tetracycline antibiotic	tetracycline antibiotic	antibiotic efflux	protein homolog	0					24	ARO:3000026|ID:377|Name:mepA|NCBI:AY661734.1	75.66	2.34	Staphylococcus aureus (chromosome): 4; Staphylococcus aureus (chromosome or plasmid): 4;	8248562	2.91	0.28
mepR	23G214-5G-306_S43	multidrug and toxic compound extrusion (MATE) transporter	ARO:3000746	glycylcycline; tetracycline antibiotic	tetracycline antibiotic	antibiotic efflux	protein homolog	0					4	ARO:3000746|ID:856|Name:mepR|NCBI:BA000017.4	68.33	1.22	Staphylococcus aureus (chromosome or plasmid): 2;	8248562	0.49	0.15
mgrA	23G214-5G-306_S43	ATP-binding cassette (ABC) antibiotic efflux pump; major facilitator superfamily (MFS) antibiotic efflux pump	ARO:3000815	fluoroquinolone antibiotic; cephalosporin; penam; tetracycline antibiotic; peptide antibiotic; disinfecting agents and antiseptics	fluoroquinolone antibiotic; disinfecting agents and antiseptics; peptide antibiotic; beta-lactam antibiotic; tetracycline antibiotic	antibiotic efflux	protein homolog	0					6	ARO:3000815|ID:154|Name:mgrA|NCBI:BA000018.3	49.77	1.49		8248562	0.73	0.18
msrE	23G214-5G-306_S43	msr-type ABC-F protein	ARO:3003109	macrolide antibiotic; streptogramin antibiotic	macrolide antibiotic; streptogramin antibiotic	antibiotic target protection	protein homolog	0					2	ARO:3003109|ID:33|Name:msrE|NCBI:EU294228.1	9.21	0.18		8248562	0.24	0.02
norC	23G214-5G-306_S43	major facilitator superfamily (MFS) antibiotic efflux pump	ARO:3007010	fluoroquinolone antibiotic; disinfecting agents and antiseptics	fluoroquinolone antibiotic; disinfecting agents and antiseptics	antibiotic efflux	protein homolog	0					25	ARO:3007010|ID:5726|Name:norC|NCBI:CP005288.1	82.72	2.25	Staphylococcus aureus (chromosome): 1; Staphylococcus aureus (chromosome or plasmid): 12;	8248562	3.03	0.27
oqxB	23G214-5G-306_S43	resistance-nodulation-cell division (RND) antibiotic efflux pump	ARO:3003923	fluoroquinolone antibiotic; glycylcycline; tetracycline antibiotic; diaminopyrimidine antibiotic; nitrofuran antibiotic	fluoroquinolone antibiotic; diaminopyrimidine antibiotic; nitrofuran antibiotic; tetracycline antibiotic	antibiotic efflux	protein homolog	0					2	ARO:3003923|ID:2400|Name:oqxB|NCBI:EU370913.1	4.47	0.09		8248562	0.24	0.01
rpoB2	23G214-5G-306_S43	rifamycin-resistant beta-subunit of RNA polymerase (rpoB)	ARO:3000501	rifamycin antibiotic	rifamycin antibiotic	antibiotic target alteration; antibiotic target replacement	protein homolog	0					8	ARO:3000501|ID:2831|Name:rpoB2|NCBI:AP006618.1	12.9	0.26		8248562	0.97	0.03
sdrM	23G214-5G-306_S43	major facilitator superfamily (MFS) antibiotic efflux pump	ARO:3007013	fluoroquinolone antibiotic; disinfecting agents and antiseptics	fluoroquinolone antibiotic; disinfecting agents and antiseptics	antibiotic efflux	protein homolog	0					8	ARO:3007013|ID:5729|Name:sdrM|NCBI:BA000018.3	54.84	0.77	Staphylococcus aureus (chromosome): 6; Staphylococcus aureus (chromosome or plasmid): 1;	8248562	0.97	0.09
sepA	23G214-5G-306_S43	small multidrug resistance (SMR) antibiotic efflux pump	ARO:3007012	disinfecting agents and antiseptics	disinfecting agents and antiseptics	antibiotic efflux	protein homolog	0					2	ARO:3007012|ID:5728|Name:sepA|NCBI:NC_016941.1	26.37	0.39	Staphylococcus aureus (chromosome): 1;	8248562	0.24	0.05
tet(38)	23G214-5G-306_S43	major facilitator superfamily (MFS) antibiotic efflux pump	ARO:3000565	tetracycline antibiotic	tetracycline antibiotic	antibiotic efflux	protein homolog	0					17	ARO:3000565|ID:1835|Name:tet(38)|NCBI:AY825285.1	81.01	1.69	Staphylococcus aureus (chromosome): 10; Staphylococcus aureus (chromosome or plasmid): 2;	8248562	2.06	0.2
tet(C)	23G214-5G-306_S43	major facilitator superfamily (MFS) antibiotic efflux pump	ARO:3000167	tetracycline antibiotic	tetracycline antibiotic	antibiotic efflux	protein homolog	0					3	ARO:3000167|ID:900|Name:tet(C)|NCBI:AY043299.1	13.94	0.21		8248562	0.36	0.03
AAC(6')-Ib7	23G214-5G-305_S42	AAC(6')	ARO:3002578	aminoglycoside antibiotic	aminoglycoside antibiotic	antibiotic inactivation	protein homolog	0					4	ARO:3002578|ID:2117|Name:AAC(6')-Ib7|NCBI:KR091911.1	26.34	0.49		7932238	1.15	0.14
ACT-83	23G214-5G-305_S42	ACT beta-lactamase	ARO:3006277	carbapenem; cephalosporin; cephamycin; penam	beta-lactam antibiotic	antibiotic inactivation	protein homolog	0					2	ARO:3006277|ID:4173|Name:ACT-83|NCBI:NG_067977.1	16.67	0.26	Enterobacter cloacae (chromosome): 2;	7932238	0.57	0.07
ADC-21	23G214-5G-305_S42	ADC beta-lactamase without carbapenemase activity	ARO:3003865	cephalosporin	beta-lactam antibiotic	antibiotic inactivation	protein homolog	0					13	ARO:3003865|ID:2351|Name:ADC-21|NCBI:AM283520.1	38.45	1.17	Acinetobacter pittii (chromosome): 7;	7932238	3.74	0.34
ADC-41	23G214-5G-305_S42	ADC beta-lactamase without carbapenemase activity	ARO:3003872	cephalosporin	beta-lactam antibiotic	antibiotic inactivation	protein homolog	0					8	ARO:3003872|ID:2357|Name:ADC-41|NCBI:FJ744160.1	36.81	1.01	Acinetobacter (chromosome): 3; Acinetobacter (chromosome or plasmid): 1;	7932238	2.3	0.29
ADC-70	23G214-5G-305_S42	ADC beta-lactamases pending classification for carbapenemase activity	ARO:3006439	cephalosporin	beta-lactam antibiotic	antibiotic inactivation	protein homolog	0					22	ARO:3006439|ID:4337|Name:ADC-70|NCBI:NG_051317.1	66.15	2.44	Acinetobacter pittii (chromosome): 16; Acinetobacter (chromosome): 4;	7932238	6.32	0.7
APH(3'')-Ib	23G214-5G-305_S42	APH(3'')	ARO:3002639	aminoglycoside antibiotic	aminoglycoside antibiotic	antibiotic inactivation	protein homolog	0					2	ARO:3002639|ID:1830|Name:APH(3'')-Ib|NCBI:AF313472.2	11.94	0.24		7932238	0.57	0.07
APH(3')-Ia	23G214-5G-305_S42	APH(3')	ARO:3002641	aminoglycoside antibiotic	aminoglycoside antibiotic	antibiotic inactivation	protein homolog	0					4	ARO:3002641|ID:291|Name:APH(3')-Ia|NCBI:BX664015.1	25.98	0.56		7932238	1.15	0.16
APH(6)-Id	23G214-5G-305_S42	APH(6)	ARO:3002660	aminoglycoside antibiotic	aminoglycoside antibiotic	antibiotic inactivation	protein homolog	0					2	ARO:3002660|ID:1031|Name:APH(6)-Id|NCBI:AF024602.1	17.44	0.35		7932238	0.57	0.1
Acinetobacter baumannii AbaF	23G214-5G-305_S42	major facilitator superfamily (MFS) antibiotic efflux pump	ARO:3004573	phosphonic acid antibiotic	phosphonic acid antibiotic	antibiotic efflux	protein homolog	0					33	ARO:3004573|ID:3277|Name:Acinetobacter_baumannii_AbaF|NCBI:CP000521.1	90.93	3.34	Acinetobacter baumannii (chromosome): 9; Acinetobacter pittii (chromosome): 5; Acinetobacter calcoaceticus (chromosome): 2; Acinetobacter (chromosome): 7;	7932238	9.48	0.96
Acinetobacter baumannii AbaQ	23G214-5G-305_S42	major facilitator superfamily (MFS) antibiotic efflux pump	ARO:3004574	fluoroquinolone antibiotic	fluoroquinolone antibiotic	antibiotic efflux	protein homolog	0					10	ARO:3004574|ID:3278|Name:Acinetobacter_baumannii_AbaQ|NCBI:CP001182.2	56.4	0.85	Acinetobacter pittii (chromosome): 1; Acinetobacter (chromosome): 9;	7932238	2.87	0.24
Acinetobacter baumannii AmvA	23G214-5G-305_S42	major facilitator superfamily (MFS) antibiotic efflux pump	ARO:3004577	macrolide antibiotic; disinfecting agents and antiseptics	disinfecting agents and antiseptics; macrolide antibiotic	antibiotic efflux	protein homolog	0					65	ARO:3004577|ID:3280|Name:Acinetobacter_baumannii_AmvA|NCBI:FJ911554.1	97.7	5.36	Acinetobacter pittii (chromosome): 27; Acinetobacter baumannii (chromosome): 2; Acinetobacter (chromosome): 17;	7932238	18.68	1.54
AcrE	23G214-5G-305_S42	resistance-nodulation-cell division (RND) antibiotic efflux pump	ARO:3000499	fluoroquinolone antibiotic; cephalosporin; cephamycin; penam	fluoroquinolone antibiotic; beta-lactam antibiotic	antibiotic efflux	protein homolog	0					10	ARO:3000499|ID:1445|Name:AcrE|NCBI:U00096.1	41.8	1.04		7932238	2.87	0.3
AcrF	23G214-5G-305_S42	resistance-nodulation-cell division (RND) antibiotic efflux pump	ARO:3000502	fluoroquinolone antibiotic; cephalosporin; cephamycin; penam	fluoroquinolone antibiotic; beta-lactam antibiotic	antibiotic efflux	protein homolog	0					22	ARO:3000502|ID:1437|Name:AcrF|NCBI:U00096.1	48.76	0.69		7932238	6.32	0.2
AcrS	23G214-5G-305_S42	resistance-nodulation-cell division (RND) antibiotic efflux pump	ARO:3000656	fluoroquinolone antibiotic; cephalosporin; glycylcycline; cephamycin; penam; tetracycline antibiotic; rifamycin antibiotic; phenicol antibiotic; disinfecting agents and antiseptics	fluoroquinolone antibiotic; disinfecting agents and antiseptics; phenicol antibiotic; tetracycline antibiotic; rifamycin antibiotic; beta-lactam antibiotic	antibiotic efflux	protein homolog	0					8	ARO:3000656|ID:520|Name:AcrS|NCBI:U00096.1	66.67	1.76		7932238	2.3	0.51
AxyY	23G214-5G-305_S42	resistance-nodulation-cell division (RND) antibiotic efflux pump	ARO:3004144	macrolide antibiotic; fluoroquinolone antibiotic; aminoglycoside antibiotic; cephalosporin	aminoglycoside antibiotic; fluoroquinolone antibiotic; beta-lactam antibiotic; macrolide antibiotic	antibiotic efflux	protein homolog	0					19	ARO:3004144|ID:2799|Name:AxyY|NCBI:AFRQ01000061.1	16.95	0.11		7932238	5.46	0.03
Bifidobacterium adolescentis rpoB mutants conferring resistance to rifampicin	23G214-5G-305_S42	rifamycin-resistant beta-subunit of RNA polymerase (rpoB)	ARO:3004480	rifamycin antibiotic	rifamycin antibiotic	antibiotic target alteration; antibiotic target replacement	protein homolog	0					178	ARO:3004480|ID:2914|Name:Bifidobacterium_adolescentis_rpoB_mutants_conferring_resistance_to_rifampicin|NCBI:NC_008618.1	64.95	2.06	Bifidobacterium animalis (chromosome): 1;	7932238	51.16	0.59
Bifidobacterium bifidum ileS conferring resistance to mupirocin	23G214-5G-305_S42	antibiotic-resistant isoleucyl-tRNA synthetase (ileS)	ARO:3003730	mupirocin-like antibiotic	mupirocin-like antibiotic	antibiotic target alteration	protein homolog	0					26	ARO:3003730|ID:2278|Name:Bifidobacterium_bifidum_ileS_conferring_resistance_to_mupirocin|NCBI:CP001840.1	28.31	0.2		7932238	7.47	0.06
CGA-1	23G214-5G-305_S42	CGA beta-lactamase	ARO:3004766	penam	beta-lactam antibiotic	antibiotic inactivation	protein homolog	0					47	ARO:3004766|ID:3568|Name:CGA-1|NCBI:AF339733.1	96.81	5.26		7932238	13.51	1.51
CGB-1	23G214-5G-305_S42	CGB beta-lactamase	ARO:3000841	carbapenem; cephalosporin; penam	beta-lactam antibiotic	antibiotic inactivation	protein homolog	0					30	ARO:3000841|ID:871|Name:CGB-1|NCBI:EF672680.1	90.53	5.4		7932238	8.62	1.55
CRP	23G214-5G-305_S42	resistance-nodulation-cell division (RND) antibiotic efflux pump	ARO:3000518	macrolide antibiotic; fluoroquinolone antibiotic; penam	fluoroquinolone antibiotic; beta-lactam antibiotic; macrolide antibiotic	antibiotic efflux	protein homolog	0					10	ARO:3000518|ID:869|Name:CRP|NCBI:AP009048.1	57.03	1.6		7932238	2.87	0.46
EC-5	23G214-5G-305_S42	EC beta-lactamase	ARO:3006880	cephalosporin	beta-lactam antibiotic	antibiotic inactivation	protein homolog	0					11	ARO:3006880|ID:4594|Name:EC-5|NCBI:NG_049085.1	70.11	1.3	Escherichia coli (chromosome): 1;	7932238	3.16	0.37
ErmT	23G214-5G-305_S42	Erm 23S ribosomal RNA methyltransferase	ARO:3000595	macrolide antibiotic; lincosamide antibiotic; streptogramin antibiotic; streptogramin A antibiotic; streptogramin B antibiotic	macrolide antibiotic; streptogramin antibiotic; lincosamide antibiotic	antibiotic target alteration	protein homolog	0					4	ARO:3000595|ID:1275|Name:ErmT|NCBI:M64090.1	34.69	0.61		7932238	1.15	0.18
ErmX	23G214-5G-305_S42	Erm 23S ribosomal RNA methyltransferase	ARO:3000596	macrolide antibiotic; lincosamide antibiotic; streptogramin antibiotic; streptogramin A antibiotic; streptogramin B antibiotic	macrolide antibiotic; streptogramin antibiotic; lincosamide antibiotic	antibiotic target alteration	protein homolog	0					7	ARO:3000596|ID:950|Name:ErmX|NCBI:M36726.1	57.78	0.94	Bifidobacterium breve (chromosome): 1;	7932238	2.01	0.27
Escherichia coli acrA	23G214-5G-305_S42	resistance-nodulation-cell division (RND) antibiotic efflux pump	ARO:3004043	fluoroquinolone antibiotic; cephalosporin; glycylcycline; penam; tetracycline antibiotic; rifamycin antibiotic; phenicol antibiotic; disinfecting agents and antiseptics	fluoroquinolone antibiotic; disinfecting agents and antiseptics; phenicol antibiotic; tetracycline antibiotic; rifamycin antibiotic; beta-lactam antibiotic	antibiotic efflux	protein homolog	0					4	ARO:3004043|ID:2661|Name:Escherichia_coli_acrA|NCBI:U00096.3	29.23	0.39		7932238	1.15	0.11
Escherichia coli emrE	23G214-5G-305_S42	small multidrug resistance (SMR) antibiotic efflux pump	ARO:3004039	macrolide antibiotic	macrolide antibiotic	antibiotic efflux	protein homolog	0					3	ARO:3004039|ID:2656|Name:Escherichia_coli_emrE|NCBI:Z11877.1	48.05	0.65		7932238	0.86	0.19
Escherichia coli mdfA	23G214-5G-305_S42	major facilitator superfamily (MFS) antibiotic efflux pump	ARO:3001328	tetracycline antibiotic; disinfecting agents and antiseptics	tetracycline antibiotic; disinfecting agents and antiseptics	antibiotic efflux	protein homolog	0					10	ARO:3001328|ID:37|Name:Escherichia_coli_mdfA|NCBI:JQ394987.1	49.31	0.74	Escherichia coli (chromosome or plasmid): 1;	7932238	2.87	0.21
H-NS	23G214-5G-305_S42	major facilitator superfamily (MFS) antibiotic efflux pump; resistance-nodulation-cell division (RND) antibiotic efflux pump	ARO:3000676	macrolide antibiotic; fluoroquinolone antibiotic; cephalosporin; cephamycin; penam; tetracycline antibiotic	tetracycline antibiotic; fluoroquinolone antibiotic; beta-lactam antibiotic; macrolide antibiotic	antibiotic efflux	protein homolog	0					2	ARO:3000676|ID:1248|Name:H-NS|NCBI:BA000007.3	26.81	0.54		7932238	0.57	0.16
Limosilactobacillus reuteri cat-TC	23G214-5G-305_S42	chloramphenicol acetyltransferase (CAT)	ARO:3002671	phenicol antibiotic	phenicol antibiotic	antibiotic inactivation	protein homolog	0					2	ARO:3002671|ID:1524|Name:Limosilactobacillus_reuteri_cat-TC|NCBI:U75299.1	22.59	0.42		7932238	0.57	0.12
LpsB	23G214-5G-305_S42	Intrinsic peptide antibiotic resistant Lps	ARO:3005051	peptide antibiotic	peptide antibiotic	reduced permeability to antibiotic	protein homolog	0					62	ARO:3005051|ID:3793|Name:LpsB|NCBI:CP045110.1	95.28	6.32	Acinetobacter pittii (chromosome): 38; Acinetobacter (chromosome): 7;	7932238	17.82	1.82
LptD	23G214-5G-305_S42	ATP-binding cassette (ABC) antibiotic efflux pump	ARO:3005059	peptide antibiotic; aminocoumarin antibiotic; rifamycin antibiotic	aminocoumarin antibiotic; rifamycin antibiotic; peptide antibiotic	antibiotic efflux	protein homolog	0					5	ARO:3005059|ID:3799|Name:LptD|NCBI:CP007727.1	27.42	0.13		7932238	1.44	0.04
MexB	23G214-5G-305_S42	resistance-nodulation-cell division (RND) antibiotic efflux pump	ARO:3000378	macrolide antibiotic; fluoroquinolone antibiotic; monobactam; carbapenem; cephalosporin; cephamycin; penam; tetracycline antibiotic; peptide antibiotic; aminocoumarin antibiotic; diaminopyrimidine antibiotic; sulfonamide antibiotic; phenicol antibiotic; penem	phenicol antibiotic; diaminopyrimidine antibiotic; tetracycline antibiotic; beta-lactam antibiotic; peptide antibiotic; fluoroquinolone antibiotic; aminocoumarin antibiotic; sulfonamide antibiotic; macrolide antibiotic	antibiotic efflux	protein homolog	0					46	ARO:3000378|ID:1925|Name:MexB|NCBI:L11616.1	41.04	0.89		7932238	13.22	0.26
MexE	23G214-5G-305_S42	resistance-nodulation-cell division (RND) antibiotic efflux pump	ARO:3000803	fluoroquinolone antibiotic; diaminopyrimidine antibiotic; phenicol antibiotic	fluoroquinolone antibiotic; phenicol antibiotic; diaminopyrimidine antibiotic	antibiotic efflux	protein homolog	0					2	ARO:3000803|ID:1067|Name:MexE|NCBI:AE004091.2	8.27	0.17		7932238	0.57	0.05
MexF	23G214-5G-305_S42	resistance-nodulation-cell division (RND) antibiotic efflux pump	ARO:3000804	fluoroquinolone antibiotic; diaminopyrimidine antibiotic; phenicol antibiotic	fluoroquinolone antibiotic; phenicol antibiotic; diaminopyrimidine antibiotic	antibiotic efflux	protein homolog	0					6	ARO:3000804|ID:1300|Name:MexF|NCBI:AE004091.2	17.62	0.22	Pseudomonas stutzeri (chromosome): 6;	7932238	1.72	0.06
MexI	23G214-5G-305_S42	resistance-nodulation-cell division (RND) antibiotic efflux pump	ARO:3000808	fluoroquinolone antibiotic; tetracycline antibiotic; disinfecting agents and antiseptics	tetracycline antibiotic; fluoroquinolone antibiotic; disinfecting agents and antiseptics	antibiotic efflux	protein homolog	0					12	ARO:3000808|ID:1647|Name:MexI|NCBI:AE004091.2	7.77	0.05		7932238	3.45	0.01
MuxB	23G214-5G-305_S42	resistance-nodulation-cell division (RND) antibiotic efflux pump	ARO:3004074	macrolide antibiotic; monobactam; tetracycline antibiotic; aminocoumarin antibiotic	tetracycline antibiotic; beta-lactam antibiotic; aminocoumarin antibiotic; macrolide antibiotic	antibiotic efflux	protein homolog	0					15	ARO:3004074|ID:2718|Name:MuxB|NCBI:AE004091.2	18.52	0.1		7932238	4.31	0.03
OXA-272	23G214-5G-305_S42	OXA beta-lactamase	ARO:3001728	carbapenem; cephalosporin; penam	beta-lactam antibiotic	antibiotic inactivation	protein homolog	0					4	ARO:3001728|ID:3439|Name:OXA-272|NCBI:APQP01000003.1	26.16	0.73	Acinetobacter pittii (chromosome): 4;	7932238	1.15	0.21
OXA-273	23G214-5G-305_S42	OXA beta-lactamase	ARO:3001729	carbapenem; cephalosporin; penam	beta-lactam antibiotic	antibiotic inactivation	protein homolog	0					16	ARO:3001729|ID:3440|Name:OXA-273|NCBI:APQN01000012.1	59.12	2.05	Acinetobacter pittii (chromosome): 7; Acinetobacter (chromosome): 1;	7932238	4.6	0.59
OXA-564	23G214-5G-305_S42	OXA beta-lactamase	ARO:3005788	carbapenem; cephalosporin; penam	beta-lactam antibiotic	antibiotic inactivation	protein homolog	0					6	ARO:3005788|ID:4893|Name:OXA-564|NCBI:NG_054708.1	43.8	0.92	Acinetobacter pittii (chromosome): 4; Acinetobacter (chromosome): 2;	7932238	1.72	0.26
OXA-842	23G214-5G-305_S42	OXA beta-lactamase	ARO:3006036	carbapenem; cephalosporin; penam	beta-lactam antibiotic	antibiotic inactivation	protein homolog	0					1	ARO:3006036|ID:5141|Name:OXA-842|NCBI:NG_066515.1	18.13	0.18		7932238	0.29	0.05
OXA-942	23G214-5G-305_S42	OXA beta-lactamase	ARO:3006122	carbapenem; cephalosporin; penam	beta-lactam antibiotic	antibiotic inactivation	protein homolog	0					3	ARO:3006122|ID:5227|Name:OXA-942|NCBI:NG_071214.1	19.83	0.54		7932238	0.86	0.16
OXA-97	23G214-5G-305_S42	OXA beta-lactamase	ARO:3001647	carbapenem; cephalosporin; penam	beta-lactam antibiotic	antibiotic inactivation	protein homolog	0					2	ARO:3001647|ID:1764|Name:OXA-97|NCBI:EF102240.1	17.79	0.35		7932238	0.57	0.1
OmpA	23G214-5G-305_S42	General Bacterial Porin with reduced permeability to peptide antibiotics	ARO:3005044	peptide antibiotic	peptide antibiotic	reduced permeability to antibiotic	protein homolog	0					9	ARO:3005044|ID:3787|Name:OmpA|NCBI:FO834906.1	46.76	0.45		7932238	2.59	0.13
OpmH	23G214-5G-305_S42	resistance-nodulation-cell division (RND) antibiotic efflux pump	ARO:3003682	disinfecting agents and antiseptics	disinfecting agents and antiseptics	antibiotic efflux	protein homolog	0					4	ARO:3003682|ID:2195|Name:OpmH|NCBI:AE004091.2	29.19	0.1		7932238	1.15	0.03
OprJ	23G214-5G-305_S42	resistance-nodulation-cell division (RND) antibiotic efflux pump	ARO:3000802	macrolide antibiotic; fluoroquinolone antibiotic; aminoglycoside antibiotic; cephalosporin; penam; tetracycline antibiotic; aminocoumarin antibiotic; diaminopyrimidine antibiotic; phenicol antibiotic	fluoroquinolone antibiotic; phenicol antibiotic; diaminopyrimidine antibiotic; tetracycline antibiotic; aminoglycoside antibiotic; beta-lactam antibiotic; aminocoumarin antibiotic; macrolide antibiotic	antibiotic efflux	protein homolog	0					11	ARO:3000802|ID:704|Name:OprJ|NCBI:U57969.1	7.71	0.09		7932238	3.16	0.03
PmrF	23G214-5G-305_S42	pmr phosphoethanolamine transferase	ARO:3003578	peptide antibiotic	peptide antibiotic	antibiotic target alteration	protein homolog	0					10	ARO:3003578|ID:2014|Name:PmrF|NCBI:U00096.1	51.5	1.11		7932238	2.87	0.32
RlmA(II)	23G214-5G-305_S42	non-erm 23S ribosomal RNA methyltransferase (G748)	ARO:3001301	macrolide antibiotic; lincosamide antibiotic	macrolide antibiotic; lincosamide antibiotic	antibiotic target alteration	protein homolog	0					11	ARO:3001301|ID:2274|Name:RlmA(II)|NCBI:CP007593.1	73.14	1.74		7932238	3.16	0.5
Staphylococcus aureus mupA conferring resistance to mupirocin	23G214-5G-305_S42	antibiotic-resistant isoleucyl-tRNA synthetase (ileS)	ARO:3000521	mupirocin-like antibiotic	mupirocin-like antibiotic	antibiotic target alteration	protein homolog	0					4	ARO:3000521|ID:2270|Name:Staphylococcus_aureus_mupA_conferring_resistance_to_mupirocin|NCBI:X75439.1	7.54	0.09		7932238	1.15	0.03
TEM-116	23G214-5G-305_S42	TEM beta-lactamase	ARO:3000979	monobactam; cephalosporin; penam; penem	beta-lactam antibiotic	antibiotic inactivation	protein homolog	0					230	ARO:3000979|ID:87|Name:TEM-116|NCBI:U36911.1	100	33.67	Escherichia coli (chromosome or plasmid): 15; Escherichia coli (plasmid): 4;	7932238	66.1	9.68
TEM-171	23G214-5G-305_S42	TEM beta-lactamase	ARO:3001037	monobactam; cephalosporin; penam; penem	beta-lactam antibiotic	antibiotic inactivation	protein homolog	0					6	ARO:3001037|ID:808|Name:TEM-171|NCBI:GQ149347.1	39.49	1.04		7932238	1.72	0.3
TolC	23G214-5G-305_S42	ATP-binding cassette (ABC) antibiotic efflux pump; major facilitator superfamily (MFS) antibiotic efflux pump; resistance-nodulation-cell division (RND) antibiotic efflux pump	ARO:3000237	macrolide antibiotic; fluoroquinolone antibiotic; aminoglycoside antibiotic; carbapenem; cephalosporin; glycylcycline; cephamycin; penam; tetracycline antibiotic; peptide antibiotic; aminocoumarin antibiotic; rifamycin antibiotic; phenicol antibiotic; penem; disinfecting agents and antiseptics	disinfecting agents and antiseptics; phenicol antibiotic; tetracycline antibiotic; rifamycin antibiotic; aminoglycoside antibiotic; beta-lactam antibiotic; peptide antibiotic; fluoroquinolone antibiotic; aminocoumarin antibiotic; macrolide antibiotic	antibiotic efflux	protein homolog	0					15	ARO:3000237|ID:826|Name:TolC|NCBI:FJ768952.1	75.87	1.37	Escherichia coli (chromosome): 1;	7932238	4.31	0.39
YojI	23G214-5G-305_S42	ATP-binding cassette (ABC) antibiotic efflux pump	ARO:3003952	peptide antibiotic	peptide antibiotic	antibiotic efflux	protein homolog	0					11	ARO:3003952|ID:2424|Name:YojI|NCBI:U00096.3	53.1	0.87		7932238	3.16	0.25
abeM	23G214-5G-305_S42	multidrug and toxic compound extrusion (MATE) transporter	ARO:3000753	fluoroquinolone antibiotic; disinfecting agents and antiseptics	fluoroquinolone antibiotic; disinfecting agents and antiseptics	antibiotic efflux	protein homolog	0					54	ARO:3000753|ID:1368|Name:abeM|NCBI:AB204810.2	94.95	4.96	Acinetobacter pittii (chromosome): 40; Acinetobacter (chromosome): 8;	7932238	15.52	1.43
abeS	23G214-5G-305_S42	small multidrug resistance (SMR) antibiotic efflux pump	ARO:3000768	macrolide antibiotic; aminocoumarin antibiotic	aminocoumarin antibiotic; macrolide antibiotic	antibiotic efflux	protein homolog	0					20	ARO:3000768|ID:593|Name:abeS|NCBI:CP001172.1	99.7	7.18	Acinetobacter pittii (chromosome): 9; Acinetobacter (chromosome): 4;	7932238	5.75	2.06
acrB	23G214-5G-305_S42	resistance-nodulation-cell division (RND) antibiotic efflux pump	ARO:3000216	fluoroquinolone antibiotic; cephalosporin; glycylcycline; penam; tetracycline antibiotic; rifamycin antibiotic; phenicol antibiotic; disinfecting agents and antiseptics	fluoroquinolone antibiotic; disinfecting agents and antiseptics; phenicol antibiotic; tetracycline antibiotic; rifamycin antibiotic; beta-lactam antibiotic	antibiotic efflux	protein homolog	0					31	ARO:3000216|ID:1104|Name:acrB|NCBI:U00096.3	54.1	1.24	Enterobacter hormaechei (chromosome): 2; Escherichia coli (chromosome or plasmid): 2;	7932238	8.91	0.36
acrD	23G214-5G-305_S42	resistance-nodulation-cell division (RND) antibiotic efflux pump	ARO:3000491	aminoglycoside antibiotic	aminoglycoside antibiotic	antibiotic efflux	protein homolog	0					28	ARO:3000491|ID:1427|Name:acrD|NCBI:AP009048.1	49.97	0.99	Escherichia coli (chromosome or plasmid): 12; Enterobacter (chromosome or plasmid): 1;	7932238	8.05	0.28
adeF	23G214-5G-305_S42	resistance-nodulation-cell division (RND) antibiotic efflux pump	ARO:3000777	fluoroquinolone antibiotic; tetracycline antibiotic	tetracycline antibiotic; fluoroquinolone antibiotic	antibiotic efflux	protein homolog	0					166	ARO:3000777|ID:153|Name:adeF|NCBI:CT025801.2	93.93	6.84	Acinetobacter pittii (chromosome): 83; Acinetobacter baumannii (chromosome): 4; Acinetobacter (chromosome): 34;	7932238	47.71	1.97
adeG	23G214-5G-305_S42	resistance-nodulation-cell division (RND) antibiotic efflux pump	ARO:3000778	fluoroquinolone antibiotic; tetracycline antibiotic	tetracycline antibiotic; fluoroquinolone antibiotic	antibiotic efflux	protein homolog	0					43	ARO:3000778|ID:1226|Name:adeG|NCBI:CT025800.2	75.1	4.06	Acinetobacter pittii (chromosome): 30; Acinetobacter (chromosome): 9;	7932238	12.36	1.17
adeH	23G214-5G-305_S42	resistance-nodulation-cell division (RND) antibiotic efflux pump	ARO:3000779	fluoroquinolone antibiotic; tetracycline antibiotic	tetracycline antibiotic; fluoroquinolone antibiotic	antibiotic efflux	protein homolog	0					52	ARO:3000779|ID:542|Name:adeH|NCBI:CT025802.2	78.1	4		7932238	14.95	1.15
adeI	23G214-5G-305_S42	resistance-nodulation-cell division (RND) antibiotic efflux pump	ARO:3000780	macrolide antibiotic; fluoroquinolone antibiotic; lincosamide antibiotic; carbapenem; cephalosporin; tetracycline antibiotic; rifamycin antibiotic; diaminopyrimidine antibiotic; phenicol antibiotic; penem	fluoroquinolone antibiotic; phenicol antibiotic; diaminopyrimidine antibiotic; lincosamide antibiotic; tetracycline antibiotic; rifamycin antibiotic; beta-lactam antibiotic; macrolide antibiotic	antibiotic efflux	protein homolog	0					60	ARO:3000780|ID:1471|Name:adeI|NCBI:CP001182.2	82.89	6.07	Acinetobacter pittii (chromosome): 12; Acinetobacter (chromosome): 45;	7932238	17.24	1.74
adeJ	23G214-5G-305_S42	resistance-nodulation-cell division (RND) antibiotic efflux pump	ARO:3000781	macrolide antibiotic; fluoroquinolone antibiotic; lincosamide antibiotic; carbapenem; cephalosporin; tetracycline antibiotic; rifamycin antibiotic; diaminopyrimidine antibiotic; phenicol antibiotic; penem	fluoroquinolone antibiotic; phenicol antibiotic; diaminopyrimidine antibiotic; lincosamide antibiotic; tetracycline antibiotic; rifamycin antibiotic; beta-lactam antibiotic; macrolide antibiotic	antibiotic efflux	protein homolog	0					185	ARO:3000781|ID:630|Name:adeJ|NCBI:AY769962.1	95.75	7.48	Acinetobacter pittii (chromosome): 73; Acinetobacter (chromosome): 94;	7932238	53.17	2.15
adeK	23G214-5G-305_S42	resistance-nodulation-cell division (RND) antibiotic efflux pump	ARO:3000782	macrolide antibiotic; fluoroquinolone antibiotic; lincosamide antibiotic; carbapenem; cephalosporin; tetracycline antibiotic; rifamycin antibiotic; diaminopyrimidine antibiotic; phenicol antibiotic; penem	fluoroquinolone antibiotic; phenicol antibiotic; diaminopyrimidine antibiotic; lincosamide antibiotic; tetracycline antibiotic; rifamycin antibiotic; beta-lactam antibiotic; macrolide antibiotic	antibiotic efflux	protein homolog	0					86	ARO:3000782|ID:1664|Name:adeK|NCBI:AY769962.1	98.63	7.28	Acinetobacter pittii (chromosome): 18; Acinetobacter (chromosome): 59;	7932238	24.72	2.09
adeL	23G214-5G-305_S42	resistance-nodulation-cell division (RND) antibiotic efflux pump	ARO:3000620	fluoroquinolone antibiotic; tetracycline antibiotic	tetracycline antibiotic; fluoroquinolone antibiotic	antibiotic efflux	protein homolog	0					34	ARO:3000620|ID:2654|Name:adeL|NCBI:KR297239.1	84.02	3.98	Acinetobacter pittii (chromosome): 15; Acinetobacter (chromosome): 7;	7932238	9.77	1.14
adeN	23G214-5G-305_S42	resistance-nodulation-cell division (RND) antibiotic efflux pump	ARO:3000559	macrolide antibiotic; fluoroquinolone antibiotic; lincosamide antibiotic; carbapenem; cephalosporin; tetracycline antibiotic; rifamycin antibiotic; diaminopyrimidine antibiotic; phenicol antibiotic; penem	fluoroquinolone antibiotic; phenicol antibiotic; diaminopyrimidine antibiotic; lincosamide antibiotic; tetracycline antibiotic; rifamycin antibiotic; beta-lactam antibiotic; macrolide antibiotic	antibiotic efflux	protein homolog	0					4	ARO:3000559|ID:1880|Name:adeN|NCBI:KF147862.1	17.74	0.67		7932238	1.15	0.19
bacA	23G214-5G-305_S42	undecaprenyl pyrophosphate related proteins	ARO:3002986	peptide antibiotic	peptide antibiotic	antibiotic target alteration	protein homolog	0					8	ARO:3002986|ID:1820|Name:bacA|NCBI:U00096.3	84.43	1.38	Escherichia coli (chromosome): 1; Escherichia coli (chromosome or plasmid): 1;	7932238	2.3	0.4
baeR	23G214-5G-305_S42	resistance-nodulation-cell division (RND) antibiotic efflux pump	ARO:3000828	aminoglycoside antibiotic; aminocoumarin antibiotic	aminoglycoside antibiotic; aminocoumarin antibiotic	antibiotic efflux	protein homolog	0					2	ARO:3000828|ID:1337|Name:baeR|NCBI:AP009048.1	27.11	0.31		7932238	0.57	0.09
baeS	23G214-5G-305_S42	resistance-nodulation-cell division (RND) antibiotic efflux pump	ARO:3000829	aminoglycoside antibiotic; aminocoumarin antibiotic	aminoglycoside antibiotic; aminocoumarin antibiotic	antibiotic efflux	protein homolog	0					4	ARO:3000829|ID:986|Name:baeS|NCBI:AP009048.1	19.66	0.11		7932238	1.15	0.03
cmx	23G214-5G-305_S42	major facilitator superfamily (MFS) antibiotic efflux pump	ARO:3002703	phenicol antibiotic	phenicol antibiotic	antibiotic efflux	protein homolog	0					16	ARO:3002703|ID:1366|Name:cmx|NCBI:AF024666.2	56.29	1.48		7932238	4.6	0.43
cpxA	23G214-5G-305_S42	resistance-nodulation-cell division (RND) antibiotic efflux pump	ARO:3000830	aminoglycoside antibiotic; aminocoumarin antibiotic	aminoglycoside antibiotic; aminocoumarin antibiotic	antibiotic efflux	protein homolog	0					15	ARO:3000830|ID:152|Name:cpxA|NCBI:BA000007.3	55.31	1.1		7932238	4.31	0.32
emrA	23G214-5G-305_S42	major facilitator superfamily (MFS) antibiotic efflux pump	ARO:3000027	fluoroquinolone antibiotic	fluoroquinolone antibiotic	antibiotic efflux	protein homolog	0					6	ARO:3000027|ID:1757|Name:emrA|NCBI:AP009048.1	24.98	0.68	Escherichia coli (chromosome): 1;	7932238	1.72	0.2
emrB	23G214-5G-305_S42	major facilitator superfamily (MFS) antibiotic efflux pump	ARO:3000074	fluoroquinolone antibiotic	fluoroquinolone antibiotic	antibiotic efflux	protein homolog	0					22	ARO:3000074|ID:1847|Name:emrB|NCBI:U00096.1	62.9	0.95	Escherichia coli (chromosome): 4; Enterobacter cloacae (chromosome): 3; Enterobacter cloacae (chromosome or plasmid): 1;	7932238	6.32	0.27
emrK	23G214-5G-305_S42	major facilitator superfamily (MFS) antibiotic efflux pump	ARO:3000206	tetracycline antibiotic	tetracycline antibiotic	antibiotic efflux	protein homolog	0					2	ARO:3000206|ID:609|Name:emrK|NCBI:D78168.1	25.19	0.28	Escherichia coli (chromosome or plasmid): 1;	7932238	0.57	0.08
emrR	23G214-5G-305_S42	major facilitator superfamily (MFS) antibiotic efflux pump	ARO:3000516	fluoroquinolone antibiotic	fluoroquinolone antibiotic	antibiotic efflux	protein homolog	0					2	ARO:3000516|ID:1330|Name:emrR|NCBI:U00096.3	16.2	0.24		7932238	0.57	0.07
emrY	23G214-5G-305_S42	major facilitator superfamily (MFS) antibiotic efflux pump	ARO:3000254	tetracycline antibiotic	tetracycline antibiotic	antibiotic efflux	protein homolog	0					4	ARO:3000254|ID:540|Name:emrY|NCBI:D78168.1	19.88	0.33		7932238	1.15	0.09
eptA	23G214-5G-305_S42	pmr phosphoethanolamine transferase	ARO:3003576	peptide antibiotic	peptide antibiotic	antibiotic target alteration	protein homolog	0					9	ARO:3003576|ID:516|Name:eptA|NCBI:AP009048.1	31.45	0.7	Escherichia coli (chromosome or plasmid): 5;	7932238	2.59	0.2
evgA	23G214-5G-305_S42	major facilitator superfamily (MFS) antibiotic efflux pump; resistance-nodulation-cell division (RND) antibiotic efflux pump	ARO:3000832	macrolide antibiotic; fluoroquinolone antibiotic; penam; tetracycline antibiotic	tetracycline antibiotic; fluoroquinolone antibiotic; beta-lactam antibiotic; macrolide antibiotic	antibiotic efflux	protein homolog	0					9	ARO:3000832|ID:1015|Name:evgA|NCBI:BA000007.3	94.31	1.85	Escherichia coli (chromosome): 4;	7932238	2.59	0.53
evgS	23G214-5G-305_S42	major facilitator superfamily (MFS) antibiotic efflux pump; resistance-nodulation-cell division (RND) antibiotic efflux pump	ARO:3000833	macrolide antibiotic; fluoroquinolone antibiotic; penam; tetracycline antibiotic	tetracycline antibiotic; fluoroquinolone antibiotic; beta-lactam antibiotic; macrolide antibiotic	antibiotic efflux	protein homolog	0					19	ARO:3000833|ID:1318|Name:evgS|NCBI:U00096.1	37.37	0.66		7932238	5.46	0.19
farA	23G214-5G-305_S42	major facilitator superfamily (MFS) antibiotic efflux pump	ARO:3003961	antibacterial free fatty acids	antibacterial free fatty acids	antibiotic efflux	protein homolog	0					6	ARO:3003961|ID:2428|Name:farA|NCBI:AE002098.2	34.2	0.22		7932238	1.72	0.06
farB	23G214-5G-305_S42	major facilitator superfamily (MFS) antibiotic efflux pump	ARO:3003962	antibacterial free fatty acids	antibacterial free fatty acids	antibiotic efflux	protein homolog	0					4	ARO:3003962|ID:2429|Name:farB|NCBI:AE002098.2	19.45	0.31	Neisseria meningitidis (chromosome): 2;	7932238	1.15	0.09
gadW	23G214-5G-305_S42	resistance-nodulation-cell division (RND) antibiotic efflux pump	ARO:3003838	macrolide antibiotic; fluoroquinolone antibiotic; penam	fluoroquinolone antibiotic; beta-lactam antibiotic; macrolide antibiotic	antibiotic efflux	protein homolog	0					5	ARO:3003838|ID:2324|Name:gadW|NCBI:CP015085.1	44.17	0.78		7932238	1.44	0.22
gadX	23G214-5G-305_S42	resistance-nodulation-cell division (RND) antibiotic efflux pump	ARO:3000508	macrolide antibiotic; fluoroquinolone antibiotic; penam	fluoroquinolone antibiotic; beta-lactam antibiotic; macrolide antibiotic	antibiotic efflux	protein homolog	0					6	ARO:3000508|ID:91|Name:gadX|NCBI:AP009048.1	26.3	0.97	Escherichia coli (chromosome): 1;	7932238	1.72	0.28
kdpE	23G214-5G-305_S42	kdpDE	ARO:3003841	aminoglycoside antibiotic	aminoglycoside antibiotic	antibiotic efflux	protein homolog	0					9	ARO:3003841|ID:2331|Name:kdpE|NCBI:U00096.3	53.24	0.75	Escherichia coli (chromosome): 1;	7932238	2.59	0.22
leuO	23G214-5G-305_S42	major facilitator superfamily (MFS) antibiotic efflux pump	ARO:3003843	nucleoside antibiotic; disinfecting agents and antiseptics	nucleoside antibiotic; disinfecting agents and antiseptics	antibiotic efflux	protein homolog	0					8	ARO:3003843|ID:5921|Name:leuO|NCBI:LR730402.1	68.36	1.1		7932238	2.3	0.32
lsaC	23G214-5G-305_S42	lsa-type ABC-F protein	ARO:3003112	lincosamide antibiotic; streptogramin antibiotic; pleuromutilin antibiotic	pleuromutilin antibiotic; streptogramin antibiotic; lincosamide antibiotic	antibiotic target protection	protein homolog	0					6	ARO:3003112|ID:1748|Name:lsaC|NCBI:HM990671.1	31.78	0.49		7932238	1.72	0.14
macA	23G214-5G-305_S42	ATP-binding cassette (ABC) antibiotic efflux pump	ARO:3000533	macrolide antibiotic	macrolide antibiotic	antibiotic efflux	protein homolog	0					4	ARO:3000533|ID:1680|Name:macA|NCBI:AY768531.1	15.61	0.13		7932238	1.15	0.04
macB	23G214-5G-305_S42	ATP-binding cassette (ABC) antibiotic efflux pump	ARO:3000535	macrolide antibiotic	macrolide antibiotic	antibiotic efflux	protein homolog	0					30	ARO:3000535|ID:487|Name:macB|NCBI:AY768532.1	48.99	0.57		7932238	8.62	0.16
marA	23G214-5G-305_S42	resistance-nodulation-cell division (RND) antibiotic efflux pump; General Bacterial Porin with reduced permeability to beta-lactams	ARO:3000263	fluoroquinolone antibiotic; monobactam; carbapenem; cephalosporin; glycylcycline; cephamycin; penam; tetracycline antibiotic; rifamycin antibiotic; phenicol antibiotic; penem; disinfecting agents and antiseptics	fluoroquinolone antibiotic; disinfecting agents and antiseptics; phenicol antibiotic; tetracycline antibiotic; rifamycin antibiotic; beta-lactam antibiotic	antibiotic efflux; reduced permeability to antibiotic	protein homolog	0					6	ARO:3000263|ID:1922|Name:marA|NCBI:AP009048.1	87.5	1.83	Escherichia coli (chromosome or plasmid): 5;	7932238	1.72	0.53
mdtA	23G214-5G-305_S42	resistance-nodulation-cell division (RND) antibiotic efflux pump	ARO:3000792	aminocoumarin antibiotic	aminocoumarin antibiotic	antibiotic efflux	protein homolog	0					8	ARO:3000792|ID:387|Name:mdtA|NCBI:U00096.1	47.2	0.74	Escherichia coli (chromosome): 1; Escherichia coli (chromosome or plasmid): 5;	7932238	2.3	0.21
mdtB	23G214-5G-305_S42	resistance-nodulation-cell division (RND) antibiotic efflux pump	ARO:3000793	aminocoumarin antibiotic	aminocoumarin antibiotic	antibiotic efflux	protein homolog	0					4	ARO:3000793|ID:820|Name:mdtB|NCBI:U00096.1	11.78	0.14	Escherichia coli (chromosome): 1; Escherichia coli (chromosome or plasmid): 1;	7932238	1.15	0.04
mdtC	23G214-5G-305_S42	resistance-nodulation-cell division (RND) antibiotic efflux pump	ARO:3000794	aminocoumarin antibiotic	aminocoumarin antibiotic	antibiotic efflux	protein homolog	0					20	ARO:3000794|ID:1315|Name:mdtC|NCBI:U00096.1	37.95	0.77	Escherichia coli (chromosome or plasmid): 1;	7932238	5.75	0.22
mdtE	23G214-5G-305_S42	resistance-nodulation-cell division (RND) antibiotic efflux pump	ARO:3000795	macrolide antibiotic; fluoroquinolone antibiotic; penam	fluoroquinolone antibiotic; beta-lactam antibiotic; macrolide antibiotic	antibiotic efflux	protein homolog	0					13	ARO:3000795|ID:1903|Name:mdtE|NCBI:AP009048.1	77.55	1.54		7932238	3.74	0.44
mdtF	23G214-5G-305_S42	resistance-nodulation-cell division (RND) antibiotic efflux pump	ARO:3000796	macrolide antibiotic; fluoroquinolone antibiotic; penam	fluoroquinolone antibiotic; beta-lactam antibiotic; macrolide antibiotic	antibiotic efflux	protein homolog	0					8	ARO:3000796|ID:121|Name:mdtF|NCBI:U00096.1	19.11	0.36	Escherichia coli (chromosome): 3;	7932238	2.3	0.1
mdtG	23G214-5G-305_S42	major facilitator superfamily (MFS) antibiotic efflux pump	ARO:3001329	phosphonic acid antibiotic	phosphonic acid antibiotic	antibiotic efflux	protein homolog	0					4	ARO:3001329|ID:603|Name:mdtG|NCBI:CP000800.1	20.7	0.38		7932238	1.15	0.11
mdtH	23G214-5G-305_S42	major facilitator superfamily (MFS) antibiotic efflux pump	ARO:3001216	fluoroquinolone antibiotic	fluoroquinolone antibiotic	antibiotic efflux	protein homolog	0					12	ARO:3001216|ID:375|Name:mdtH|NCBI:U00096.1	63.77	1.34	Escherichia coli (chromosome or plasmid): 3;	7932238	3.45	0.39
mdtN	23G214-5G-305_S42	major facilitator superfamily (MFS) antibiotic efflux pump	ARO:3003548	nucleoside antibiotic; disinfecting agents and antiseptics	nucleoside antibiotic; disinfecting agents and antiseptics	antibiotic efflux	protein homolog	0					12	ARO:3003548|ID:1442|Name:mdtN|NCBI:AP009048.1	68.31	1.61	Escherichia coli (chromosome or plasmid): 2;	7932238	3.45	0.46
mdtO	23G214-5G-305_S42	major facilitator superfamily (MFS) antibiotic efflux pump	ARO:3003549	nucleoside antibiotic; disinfecting agents and antiseptics	nucleoside antibiotic; disinfecting agents and antiseptics	antibiotic efflux	protein homolog	0					12	ARO:3003549|ID:2056|Name:mdtO|NCBI:AP009048.1	43.57	0.75	Escherichia coli (chromosome or plasmid): 7;	7932238	3.45	0.22
mdtP	23G214-5G-305_S42	major facilitator superfamily (MFS) antibiotic efflux pump	ARO:3003550	nucleoside antibiotic; disinfecting agents and antiseptics	nucleoside antibiotic; disinfecting agents and antiseptics	antibiotic efflux	protein homolog	0					6	ARO:3003550|ID:45|Name:mdtP|NCBI:AP009048.1	35.79	0.51		7932238	1.72	0.15
mel	23G214-5G-305_S42	msr-type ABC-F protein	ARO:3000616	macrolide antibiotic; streptogramin antibiotic	streptogramin antibiotic; macrolide antibiotic	antibiotic target protection	protein homolog	0					12	ARO:3000616|ID:1231|Name:mel|NCBI:AF227521.1	87.27	1.31	Streptococcus pneumoniae (chromosome): 1;	7932238	3.45	0.38
msbA	23G214-5G-305_S42	ATP-binding cassette (ABC) antibiotic efflux pump	ARO:3003950	nitroimidazole antibiotic	nitroimidazole antibiotic	antibiotic efflux	protein homolog	0					10	ARO:3003950|ID:2423|Name:msbA|NCBI:U00096.3	40.88	0.65	Escherichia coli (chromosome): 2;	7932238	2.87	0.19
mtrA	23G214-5G-305_S42	resistance-nodulation-cell division (RND) antibiotic efflux pump	ARO:3000816	macrolide antibiotic; penam	beta-lactam antibiotic; macrolide antibiotic	antibiotic efflux	protein homolog	0					2	ARO:3000816|ID:1559|Name:mtrA|NCBI:AF128627.1	16.45	0.33		7932238	0.57	0.09
mtrC	23G214-5G-305_S42	resistance-nodulation-cell division (RND) antibiotic efflux pump	ARO:3000810	macrolide antibiotic; penam	beta-lactam antibiotic; macrolide antibiotic	antibiotic efflux	protein homolog	0					10	ARO:3000810|ID:1340|Name:mtrC|NCBI:AE002098.2	34.62	0.45	Neisseria meningitidis (chromosome): 3;	7932238	2.87	0.13
mtrD	23G214-5G-305_S42	resistance-nodulation-cell division (RND) antibiotic efflux pump	ARO:3000811	macrolide antibiotic; penam	beta-lactam antibiotic; macrolide antibiotic	antibiotic efflux	protein homolog	0					18	ARO:3000811|ID:1938|Name:mtrD|NCBI:AE002098.2	45.44	0.33		7932238	5.17	0.09
mtrE	23G214-5G-305_S42	resistance-nodulation-cell division (RND) antibiotic efflux pump	ARO:3000812	macrolide antibiotic; penam	beta-lactam antibiotic; macrolide antibiotic	antibiotic efflux	protein homolog	0					6	ARO:3000812|ID:453|Name:mtrE|NCBI:X95635.1	18.3	0.2		7932238	1.72	0.06
oqxB	23G214-5G-305_S42	resistance-nodulation-cell division (RND) antibiotic efflux pump	ARO:3003923	fluoroquinolone antibiotic; glycylcycline; tetracycline antibiotic; diaminopyrimidine antibiotic; nitrofuran antibiotic	fluoroquinolone antibiotic; diaminopyrimidine antibiotic; nitrofuran antibiotic; tetracycline antibiotic	antibiotic efflux	protein homolog	0					4	ARO:3003923|ID:2400|Name:oqxB|NCBI:EU370913.1	13.76	0.09	Enterobacter cloacae (chromosome): 2;	7932238	1.15	0.03
patA	23G214-5G-305_S42	ATP-binding cassette (ABC) antibiotic efflux pump	ARO:3000024	fluoroquinolone antibiotic	fluoroquinolone antibiotic	antibiotic efflux	protein homolog	0					33	ARO:3000024|ID:2081|Name:patA|NCBI:AE005672.3	86.61	1.96	Streptococcus mitis (chromosome): 3; Streptococcus pneumoniae (chromosome): 2; Streptococcus sanguinis (chromosome): 1;	7932238	9.48	0.56
patB	23G214-5G-305_S42	ATP-binding cassette (ABC) antibiotic efflux pump	ARO:3000025	fluoroquinolone antibiotic	fluoroquinolone antibiotic	antibiotic efflux	protein homolog	0					13	ARO:3000025|ID:2112|Name:patB|NCBI:AE005672.3	50.14	0.78	Streptococcus (chromosome): 1;	7932238	3.74	0.22
pmrA	23G214-5G-305_S42	major facilitator superfamily (MFS) antibiotic efflux pump	ARO:3000822	fluoroquinolone antibiotic	fluoroquinolone antibiotic	antibiotic efflux	protein homolog	0					6	ARO:3000822|ID:2003|Name:pmrA|NCBI:AE007317.1	31.67	0.65	Streptococcus pneumoniae (chromosome): 2; Streptococcus pseudopneumoniae (chromosome): 1; Streptococcus (chromosome): 1;	7932238	1.72	0.19
rpoB2	23G214-5G-305_S42	rifamycin-resistant beta-subunit of RNA polymerase (rpoB)	ARO:3000501	rifamycin antibiotic	rifamycin antibiotic	antibiotic target alteration; antibiotic target replacement	protein homolog	0					94	ARO:3000501|ID:2831|Name:rpoB2|NCBI:AP006618.1	43.54	2.05	Nocardia farcinica (chromosome): 2;	7932238	27.02	0.59
smeC	23G214-5G-305_S42	resistance-nodulation-cell division (RND) antibiotic efflux pump	ARO:3003053	aminoglycoside antibiotic; cephalosporin; cephamycin; penam	aminoglycoside antibiotic; beta-lactam antibiotic	antibiotic efflux	protein homolog	0					7	ARO:3003053|ID:1264|Name:smeC|NCBI:AF173226.1	25.71	0.19		7932238	2.01	0.05
smeE	23G214-5G-305_S42	resistance-nodulation-cell division (RND) antibiotic efflux pump	ARO:3003056	macrolide antibiotic; fluoroquinolone antibiotic; tetracycline antibiotic; phenicol antibiotic	tetracycline antibiotic; fluoroquinolone antibiotic; phenicol antibiotic; macrolide antibiotic	antibiotic efflux	protein homolog	0					25	ARO:3003056|ID:876|Name:smeE|NCBI:AJ252200.1	46.78	0.33	Stenotrophomonas maltophilia (chromosome): 6;	7932238	7.19	0.09
smeF	23G214-5G-305_S42	resistance-nodulation-cell division (RND) antibiotic efflux pump	ARO:3003057	macrolide antibiotic; fluoroquinolone antibiotic; tetracycline antibiotic; phenicol antibiotic	tetracycline antibiotic; fluoroquinolone antibiotic; phenicol antibiotic; macrolide antibiotic	antibiotic efflux	protein homolog	0					7	ARO:3003057|ID:634|Name:smeF|NCBI:AJ252200.1	11.56	0.13		7932238	2.01	0.04
sul1	23G214-5G-305_S42	sulfonamide resistant sul	ARO:3000410	sulfonamide antibiotic	sulfonamide antibiotic	antibiotic target replacement	protein homolog	0					13	ARO:3000410|ID:1070|Name:sul1|NCBI:JF969163.1	88.21	1.62		7932238	3.74	0.47
sul2	23G214-5G-305_S42	sulfonamide resistant sul	ARO:3000412	sulfonamide antibiotic	sulfonamide antibiotic	antibiotic target replacement	protein homolog	0					8	ARO:3000412|ID:952|Name:sul2|NCBI:AY055428.1	43.14	1.18		7932238	2.3	0.34
tet(32)	23G214-5G-305_S42	tetracycline-resistant ribosomal protection protein	ARO:3000196	tetracycline antibiotic	tetracycline antibiotic	antibiotic target protection	protein homolog	0					2	ARO:3000196|ID:1233|Name:tet(32)|NCBI:EU722333.1	13.54	0.16		7932238	0.57	0.05
tet(B)	23G214-5G-305_S42	major facilitator superfamily (MFS) antibiotic efflux pump	ARO:3000166	tetracycline antibiotic	tetracycline antibiotic	antibiotic efflux	protein homolog	0					2	ARO:3000166|ID:458|Name:tet(B)|NCBI:AB089595.1	12.77	0.25		7932238	0.57	0.07
tet(C)	23G214-5G-305_S42	major facilitator superfamily (MFS) antibiotic efflux pump	ARO:3000167	tetracycline antibiotic	tetracycline antibiotic	antibiotic efflux	protein homolog	0					6	ARO:3000167|ID:900|Name:tet(C)|NCBI:AY043299.1	33.33	0.25		7932238	1.72	0.07
tet(M)	23G214-5G-305_S42	tetracycline-resistant ribosomal protection protein	ARO:3000186	tetracycline antibiotic	tetracycline antibiotic	antibiotic target protection	protein homolog	0					10	ARO:3000186|ID:1692|Name:tet(M)|NCBI:AB039845.1	34.11	0.67	Streptococcus (chromosome): 1;	7932238	2.87	0.19
tet(O/M/O)	23G214-5G-305_S42	tetracycline-resistant ribosomal protection protein	ARO:3007120	tetracycline antibiotic	tetracycline antibiotic	antibiotic target protection	protein homolog	0					4	ARO:3007120|ID:5790|Name:tet(O/M/O)|NCBI:AY394560.1	22.24	0.31		7932238	1.15	0.09
tetA(46)	23G214-5G-305_S42	ATP-binding cassette (ABC) antibiotic efflux pump	ARO:3004032	tetracycline antibiotic	tetracycline antibiotic	antibiotic efflux	protein homolog	0					9	ARO:3004032|ID:2643|Name:tetA(46)|NCBI:HQ652506.1	41.04	0.63		7932238	2.59	0.18
tetA(60)	23G214-5G-305_S42	ATP-binding cassette (ABC) antibiotic efflux pump	ARO:3004035	tetracycline antibiotic	tetracycline antibiotic	antibiotic efflux	protein homolog	0					7	ARO:3004035|ID:2645|Name:tetA(60)|NCBI:KX000272.1	28.39	0.57		7932238	2.01	0.16
tetB(46)	23G214-5G-305_S42	ATP-binding cassette (ABC) antibiotic efflux pump	ARO:3004033	tetracycline antibiotic	tetracycline antibiotic	antibiotic efflux	protein homolog	0					7	ARO:3004033|ID:2644|Name:tetB(46)|NCBI:HQ652506.1	32.07	0.38		7932238	2.01	0.11
tetB(60)	23G214-5G-305_S42	ATP-binding cassette (ABC) antibiotic efflux pump	ARO:3004036	tetracycline antibiotic	tetracycline antibiotic	antibiotic efflux	protein homolog	0					3	ARO:3004036|ID:2646|Name:tetB(60)|NCBI:KX000273.1	14.66	0.21		7932238	0.86	0.06
ugd	23G214-5G-305_S42	pmr phosphoethanolamine transferase	ARO:3003577	peptide antibiotic	peptide antibiotic	antibiotic target alteration	protein homolog	0					4	ARO:3003577|ID:842|Name:ugd|NCBI:U00096.1	23.74	0.48		7932238	1.15	0.14
APH(3'')-Ib	23G214-5G-304_S41	APH(3'')	ARO:3002639	aminoglycoside antibiotic	aminoglycoside antibiotic	antibiotic inactivation	protein homolog	0					23	ARO:3002639|ID:1830|Name:APH(3'')-Ib|NCBI:AF313472.2	97.14	3.23		8921030	2.58	0.36
APH(6)-Id	23G214-5G-304_S41	APH(6)	ARO:3002660	aminoglycoside antibiotic	aminoglycoside antibiotic	antibiotic inactivation	protein homolog	0					16	ARO:3002660|ID:1031|Name:APH(6)-Id|NCBI:AF024602.1	82.32	2.43		8921030	1.79	0.27
AxyY	23G214-5G-304_S41	resistance-nodulation-cell division (RND) antibiotic efflux pump	ARO:3004144	macrolide antibiotic; fluoroquinolone antibiotic; aminoglycoside antibiotic; cephalosporin	beta-lactam antibiotic; aminoglycoside antibiotic; fluoroquinolone antibiotic; macrolide antibiotic	antibiotic efflux	protein homolog	0					2	ARO:3004144|ID:2799|Name:AxyY|NCBI:AFRQ01000061.1	4.4	0.09		8921030	0.22	0.01
Bifidobacterium adolescentis rpoB mutants conferring resistance to rifampicin	23G214-5G-304_S41	rifamycin-resistant beta-subunit of RNA polymerase (rpoB)	ARO:3004480	rifamycin antibiotic	rifamycin antibiotic	antibiotic target alteration; antibiotic target replacement	protein homolog	0					145	ARO:3004480|ID:2914|Name:Bifidobacterium_adolescentis_rpoB_mutants_conferring_resistance_to_rifampicin|NCBI:NC_008618.1	64.9	3.18	Bifidobacterium dentium (chromosome): 4;	8921030	16.26	0.36
Bifidobacterium bifidum ileS conferring resistance to mupirocin	23G214-5G-304_S41	antibiotic-resistant isoleucyl-tRNA synthetase (ileS)	ARO:3003730	mupirocin-like antibiotic	mupirocin-like antibiotic	antibiotic target alteration	protein homolog	0					69	ARO:3003730|ID:2278|Name:Bifidobacterium_bifidum_ileS_conferring_resistance_to_mupirocin|NCBI:CP001840.1	54.18	0.27		8921030	7.74	0.03
CRP	23G214-5G-304_S41	resistance-nodulation-cell division (RND) antibiotic efflux pump	ARO:3000518	macrolide antibiotic; fluoroquinolone antibiotic; penam	beta-lactam antibiotic; fluoroquinolone antibiotic; macrolide antibiotic	antibiotic efflux	protein homolog	0					2	ARO:3000518|ID:869|Name:CRP|NCBI:AP009048.1	7.74	0.15		8921030	0.22	0.02
CfxA3	23G214-5G-304_S41	CfxA beta-lactamase	ARO:3003003	cephamycin	beta-lactam antibiotic	antibiotic inactivation	protein homolog	0					8	ARO:3003003|ID:1895|Name:CfxA3|NCBI:AF472622.2	42.55	1.23		8921030	0.9	0.14
ErmB	23G214-5G-304_S41	Erm 23S ribosomal RNA methyltransferase	ARO:3000375	macrolide antibiotic; lincosamide antibiotic; streptogramin antibiotic; streptogramin A antibiotic; streptogramin B antibiotic	lincosamide antibiotic; streptogramin antibiotic; macrolide antibiotic	antibiotic target alteration	protein homolog	0					2	ARO:3000375|ID:1549|Name:ErmB|NCBI:AF242872.1	32.53	0.4		8921030	0.22	0.04
ErmF	23G214-5G-304_S41	Erm 23S ribosomal RNA methyltransferase	ARO:3000498	macrolide antibiotic; lincosamide antibiotic; streptogramin antibiotic; streptogramin A antibiotic; streptogramin B antibiotic	lincosamide antibiotic; streptogramin antibiotic; macrolide antibiotic	antibiotic target alteration	protein homolog	0					2	ARO:3000498|ID:621|Name:ErmF|NCBI:M17124.1	13.98	0.28		8921030	0.22	0.03
ErmX	23G214-5G-304_S41	Erm 23S ribosomal RNA methyltransferase	ARO:3000596	macrolide antibiotic; lincosamide antibiotic; streptogramin antibiotic; streptogramin A antibiotic; streptogramin B antibiotic	lincosamide antibiotic; streptogramin antibiotic; macrolide antibiotic	antibiotic target alteration	protein homolog	0					53	ARO:3000596|ID:950|Name:ErmX|NCBI:M36726.1	99.88	7.45		8921030	5.94	0.84
ICR-Mo	23G214-5G-304_S41	intrinsic colistin resistant phosphoethanolamine transferase	ARO:3004569	peptide antibiotic	peptide antibiotic	antibiotic target alteration	protein homolog	0					2	ARO:3004569|ID:3271|Name:ICR-Mo|NCBI:NZ_CP014234.1	15.86	0.18	Moraxella osloensis (chromosome): 2;	8921030	0.22	0.02
ParS	23G214-5G-304_S41	resistance-nodulation-cell division (RND) antibiotic efflux pump; Outer Membrane Porin (Opr)	ARO:3005067	macrolide antibiotic; fluoroquinolone antibiotic; monobactam; aminoglycoside antibiotic; carbapenem; cephalosporin; cephamycin; penam; tetracycline antibiotic; phenicol antibiotic; penem; disinfecting agents and antiseptics	tetracycline antibiotic; fluoroquinolone antibiotic; phenicol antibiotic; beta-lactam antibiotic; aminoglycoside antibiotic; disinfecting agents and antiseptics; macrolide antibiotic	antibiotic efflux; reduced permeability to antibiotic	protein homolog	0					2	ARO:3005067|ID:3805|Name:ParS|NCBI:AE004091.2	12.59	0.23	Pseudomonas (chromosome or plasmid): 2;	8921030	0.22	0.03
RlmA(II)	23G214-5G-304_S41	non-erm 23S ribosomal RNA methyltransferase (G748)	ARO:3001301	macrolide antibiotic; lincosamide antibiotic	lincosamide antibiotic; macrolide antibiotic	antibiotic target alteration	protein homolog	0					38	ARO:3001301|ID:2274|Name:RlmA(II)|NCBI:CP007593.1	100	4.48		8921030	4.26	0.5
TEM-116	23G214-5G-304_S41	TEM beta-lactamase	ARO:3000979	monobactam; cephalosporin; penam; penem	beta-lactam antibiotic	antibiotic inactivation	protein homolog	0					56	ARO:3000979|ID:87|Name:TEM-116|NCBI:U36911.1	100	8.41	Escherichia coli (chromosome or plasmid): 2;	8921030	6.28	0.94
eptB	23G214-5G-304_S41	pmr phosphoethanolamine transferase	ARO:3005047	peptide antibiotic	peptide antibiotic	antibiotic target alteration	protein homolog	0					2	ARO:3005047|ID:3791|Name:eptB|NCBI:FO203501.1	11.36	0.17	Klebsiella pneumoniae (chromosome): 2;	8921030	0.22	0.02
lsaC	23G214-5G-304_S41	lsa-type ABC-F protein	ARO:3003112	lincosamide antibiotic; streptogramin antibiotic; pleuromutilin antibiotic	pleuromutilin antibiotic; lincosamide antibiotic; streptogramin antibiotic	antibiotic target protection	protein homolog	0					16	ARO:3003112|ID:1748|Name:lsaC|NCBI:HM990671.1	57.67	1.18		8921030	1.79	0.13
macA	23G214-5G-304_S41	ATP-binding cassette (ABC) antibiotic efflux pump	ARO:3000533	macrolide antibiotic	macrolide antibiotic	antibiotic efflux	protein homolog	0					7	ARO:3000533|ID:1680|Name:macA|NCBI:AY768531.1	40.63	0.57		8921030	0.78	0.06
macB	23G214-5G-304_S41	ATP-binding cassette (ABC) antibiotic efflux pump	ARO:3000535	macrolide antibiotic	macrolide antibiotic	antibiotic efflux	protein homolog	0					12	ARO:3000535|ID:487|Name:macB|NCBI:AY768532.1	24.91	0.34		8921030	1.35	0.04
mdeA	23G214-5G-304_S41	major facilitator superfamily (MFS) antibiotic efflux pump	ARO:3007011	fluoroquinolone antibiotic; aminoglycoside antibiotic; penam; tetracycline antibiotic; disinfecting agents and antiseptics	tetracycline antibiotic; fluoroquinolone antibiotic; beta-lactam antibiotic; aminoglycoside antibiotic; disinfecting agents and antiseptics	antibiotic efflux	protein homolog	0					25	ARO:3007011|ID:5727|Name:mdeA|NCBI:NZ_CP044221.1	63.88	1.97	Streptococcus mutans (chromosome): 20;	8921030	2.8	0.22
mel	23G214-5G-304_S41	msr-type ABC-F protein	ARO:3000616	macrolide antibiotic; streptogramin antibiotic	streptogramin antibiotic; macrolide antibiotic	antibiotic target protection	protein homolog	0					108	ARO:3000616|ID:1231|Name:mel|NCBI:AF227521.1	99.92	10.45	Streptococcus pneumoniae (chromosome): 3; Streptococcus (chromosome): 5;	8921030	12.11	1.17
mexY	23G214-5G-304_S41	resistance-nodulation-cell division (RND) antibiotic efflux pump	ARO:3003033	macrolide antibiotic; fluoroquinolone antibiotic; aminoglycoside antibiotic; carbapenem; cephalosporin; cephamycin; penam; tetracycline antibiotic; phenicol antibiotic; disinfecting agents and antiseptics	tetracycline antibiotic; fluoroquinolone antibiotic; phenicol antibiotic; beta-lactam antibiotic; aminoglycoside antibiotic; disinfecting agents and antiseptics; macrolide antibiotic	antibiotic efflux	protein homolog	0					5	ARO:3003033|ID:1786|Name:mexY|NCBI:AB015853.1	8.34	0.04		8921030	0.56	0
patA	23G214-5G-304_S41	ATP-binding cassette (ABC) antibiotic efflux pump	ARO:3000024	fluoroquinolone antibiotic	fluoroquinolone antibiotic	antibiotic efflux	protein homolog	0					31	ARO:3000024|ID:2081|Name:patA|NCBI:AE005672.3	82.36	1.26	Streptococcus mitis (chromosome): 1; Streptococcus (chromosome): 3;	8921030	3.48	0.14
patB	23G214-5G-304_S41	ATP-binding cassette (ABC) antibiotic efflux pump	ARO:3000025	fluoroquinolone antibiotic	fluoroquinolone antibiotic	antibiotic efflux	protein homolog	0					40	ARO:3000025|ID:2112|Name:patB|NCBI:AE005672.3	82.29	1.69	Streptococcus mitis (chromosome): 3; Streptococcus gordonii (chromosome): 1; Streptococcus (chromosome): 1;	8921030	4.49	0.19
pmrA	23G214-5G-304_S41	major facilitator superfamily (MFS) antibiotic efflux pump	ARO:3000822	fluoroquinolone antibiotic	fluoroquinolone antibiotic	antibiotic efflux	protein homolog	0					14	ARO:3000822|ID:2003|Name:pmrA|NCBI:AE007317.1	72.92	0.68	Streptococcus mitis (chromosome): 2;	8921030	1.57	0.08
rpoB2	23G214-5G-304_S41	rifamycin-resistant beta-subunit of RNA polymerase (rpoB)	ARO:3000501	rifamycin antibiotic	rifamycin antibiotic	antibiotic target alteration; antibiotic target replacement	protein homolog	0					47	ARO:3000501|ID:2831|Name:rpoB2|NCBI:AP006618.1	30.07	0.85		8921030	5.27	0.1
sul2	23G214-5G-304_S41	sulfonamide resistant sul	ARO:3000412	sulfonamide antibiotic	sulfonamide antibiotic	antibiotic target replacement	protein homolog	0					23	ARO:3000412|ID:952|Name:sul2|NCBI:AY055428.1	85.42	3.36	Escherichia coli (chromosome or plasmid): 1;	8921030	2.58	0.38
tet(32)	23G214-5G-304_S41	tetracycline-resistant ribosomal protection protein	ARO:3000196	tetracycline antibiotic	tetracycline antibiotic	antibiotic target protection	protein homolog	0					12	ARO:3000196|ID:1233|Name:tet(32)|NCBI:EU722333.1	46.88	0.75		8921030	1.35	0.08
tet(37)	23G214-5G-304_S41	tetracycline inactivation enzyme	ARO:3002871	tetracycline antibiotic	tetracycline antibiotic	antibiotic inactivation	protein homolog	0					2	ARO:3002871|ID:774|Name:tet(37)|NCBI:AF540889.1	61.77	0.62		8921030	0.22	0.07
tet(M)	23G214-5G-304_S41	tetracycline-resistant ribosomal protection protein	ARO:3000186	tetracycline antibiotic	tetracycline antibiotic	antibiotic target protection	protein homolog	0					39	ARO:3000186|ID:1692|Name:tet(M)|NCBI:AB039845.1	84.64	2.62	Streptococcus (chromosome or plasmid): 1;	8921030	4.37	0.29
tet(O/32/O)	23G214-5G-304_S41	tetracycline-resistant ribosomal protection protein	ARO:3007119	tetracycline antibiotic	tetracycline antibiotic	antibiotic target protection	protein homolog	0					4	ARO:3007119|ID:5789|Name:tet(O/32/O)|NCBI:AJ295238.3	17.55	0.31		8921030	0.45	0.03
tet(O/M/O)	23G214-5G-304_S41	tetracycline-resistant ribosomal protection protein	ARO:3007120	tetracycline antibiotic	tetracycline antibiotic	antibiotic target protection	protein homolog	0					5	ARO:3007120|ID:5790|Name:tet(O/M/O)|NCBI:AY394560.1	18.96	0.39		8921030	0.56	0.04
tet(O/W/32/O)	23G214-5G-304_S41	tetracycline-resistant ribosomal protection protein	ARO:3007122	tetracycline antibiotic	tetracycline antibiotic	antibiotic target protection	protein homolog	0					2	ARO:3007122|ID:5792|Name:tet(O/W/32/O)|NCBI:DQ525023.1	5.16	0.1		8921030	0.22	0.01
tet(Q)	23G214-5G-304_S41	tetracycline-resistant ribosomal protection protein	ARO:3000191	tetracycline antibiotic	tetracycline antibiotic	antibiotic target protection	protein homolog	0					14	ARO:3000191|ID:1183|Name:tet(Q)|NCBI:Z21523.1	44.28	0.93		8921030	1.57	0.1
tet(W)	23G214-5G-304_S41	tetracycline-resistant ribosomal protection protein	ARO:3000194	tetracycline antibiotic	tetracycline antibiotic	antibiotic target protection	protein homolog	0					20	ARO:3000194|ID:389|Name:tet(W)|NCBI:AJ222769.3	62.34	1.42		8921030	2.24	0.16
tet(W/N/W)	23G214-5G-304_S41	tetracycline-resistant ribosomal protection protein	ARO:3004442	tetracycline antibiotic	tetracycline antibiotic	antibiotic target protection	protein homolog	0					4	ARO:3004442|ID:2882|Name:tet(W/N/W)|NCBI:KU736867.1	19.06	0.31		8921030	0.45	0.03
tetA(46)	23G214-5G-304_S41	ATP-binding cassette (ABC) antibiotic efflux pump	ARO:3004032	tetracycline antibiotic	tetracycline antibiotic	antibiotic efflux	protein homolog	0					18	ARO:3004032|ID:2643|Name:tetA(46)|NCBI:HQ652506.1	51.42	1.1		8921030	2.02	0.12
tetA(60)	23G214-5G-304_S41	ATP-binding cassette (ABC) antibiotic efflux pump	ARO:3004035	tetracycline antibiotic	tetracycline antibiotic	antibiotic efflux	protein homolog	0					10	ARO:3004035|ID:2645|Name:tetA(60)|NCBI:KX000272.1	35.17	0.76		8921030	1.12	0.09
tetB(46)	23G214-5G-304_S41	ATP-binding cassette (ABC) antibiotic efflux pump	ARO:3004033	tetracycline antibiotic	tetracycline antibiotic	antibiotic efflux	protein homolog	0					9	ARO:3004033|ID:2644|Name:tetB(46)|NCBI:HQ652506.1	38.63	0.76		8921030	1.01	0.09
tetB(60)	23G214-5G-304_S41	ATP-binding cassette (ABC) antibiotic efflux pump	ARO:3004036	tetracycline antibiotic	tetracycline antibiotic	antibiotic efflux	protein homolog	0					6	ARO:3004036|ID:2646|Name:tetB(60)|NCBI:KX000273.1	17.53	0.45		8921030	0.67	0.05
AAC(6')-Ib7	23G214-5G-303_S40	AAC(6')	ARO:3002578	aminoglycoside antibiotic	aminoglycoside antibiotic	antibiotic inactivation	protein homolog	0					109	ARO:3002578|ID:2117|Name:AAC(6')-Ib7|NCBI:KR091911.1	39.19	12.11		5806356	40.77	4.53
ANT(2'')-Ia	23G214-5G-303_S40	ANT(2'')	ARO:3000230	aminoglycoside antibiotic	aminoglycoside antibiotic	antibiotic inactivation	protein homolog	0					196	ARO:3000230|ID:1372|Name:ANT(2'')-Ia|NCBI:AF078527.1	100	47.34	Providencia heimbachae (chromosome or plasmid): 10; Providencia heimbachae (plasmid): 2;	5806356	73.31	17.71
ANT(9)-Ib	23G214-5G-303_S40	ANT(9)	ARO:3007401	aminoglycoside antibiotic	aminoglycoside antibiotic	antibiotic inactivation	protein homolog	0					2	ARO:3007401|ID:5905|Name:ANT(9)-Ib|NCBI:M69221.1	9.77	0.2		5806356	0.75	0.07
APH(3'')-Ib	23G214-5G-303_S40	APH(3'')	ARO:3002639	aminoglycoside antibiotic	aminoglycoside antibiotic	antibiotic inactivation	protein homolog	0					309	ARO:3002639|ID:1830|Name:APH(3'')-Ib|NCBI:AF313472.2	100	49.25	Acinetobacter baumannii (chromosome or plasmid): 1;	5806356	115.57	18.42
APH(6)-Id	23G214-5G-303_S40	APH(6)	ARO:3002660	aminoglycoside antibiotic	aminoglycoside antibiotic	antibiotic inactivation	protein homolog	0					271	ARO:3002660|ID:1031|Name:APH(6)-Id|NCBI:AF024602.1	100	42.23	Escherichia coli (chromosome or plasmid): 17; Shigella flexneri (chromosome or plasmid): 2; Acinetobacter baumannii (chromosome or plasmid): 1; Klebsiella pneumoniae (chromosome or plasmid): 1; Escherichia coli (plasmid): 10;	5806356	101.36	15.79
AcrE	23G214-5G-303_S40	resistance-nodulation-cell division (RND) antibiotic efflux pump	ARO:3000499	fluoroquinolone antibiotic; cephalosporin; cephamycin; penam	fluoroquinolone antibiotic; beta-lactam antibiotic	antibiotic efflux	protein homolog	0					2	ARO:3000499|ID:1445|Name:AcrE|NCBI:U00096.1	13.3	0.26	Escherichia coli (chromosome or plasmid): 2;	5806356	0.75	0.1
AcrS	23G214-5G-303_S40	resistance-nodulation-cell division (RND) antibiotic efflux pump	ARO:3000656	fluoroquinolone antibiotic; cephalosporin; glycylcycline; cephamycin; penam; tetracycline antibiotic; rifamycin antibiotic; phenicol antibiotic; disinfecting agents and antiseptics	fluoroquinolone antibiotic; phenicol antibiotic; tetracycline antibiotic; beta-lactam antibiotic; rifamycin antibiotic; disinfecting agents and antiseptics	antibiotic efflux	protein homolog	0					2	ARO:3000656|ID:520|Name:AcrS|NCBI:U00096.1	11.61	0.23		5806356	0.75	0.09
Agrobacterium fabrum chloramphenicol acetyltransferase	23G214-5G-303_S40	chloramphenicol acetyltransferase (CAT)	ARO:3004451	phenicol antibiotic	phenicol antibiotic	antibiotic inactivation	protein homolog	0					6	ARO:3004451|ID:2890|Name:Agrobacterium_fabrum_chloramphenicol_acetyltransferase|NCBI:M58472.1	57.94	0.47		5806356	2.24	0.18
Bifidobacterium adolescentis rpoB mutants conferring resistance to rifampicin	23G214-5G-303_S40	rifamycin-resistant beta-subunit of RNA polymerase (rpoB)	ARO:3004480	rifamycin antibiotic	rifamycin antibiotic	antibiotic target alteration; antibiotic target replacement	protein homolog	0					159	ARO:3004480|ID:2914|Name:Bifidobacterium_adolescentis_rpoB_mutants_conferring_resistance_to_rifampicin|NCBI:NC_008618.1	60.85	2.09		5806356	59.47	0.78
Bifidobacterium bifidum ileS conferring resistance to mupirocin	23G214-5G-303_S40	antibiotic-resistant isoleucyl-tRNA synthetase (ileS)	ARO:3003730	mupirocin-like antibiotic	mupirocin-like antibiotic	antibiotic target alteration	protein homolog	0					24	ARO:3003730|ID:2278|Name:Bifidobacterium_bifidum_ileS_conferring_resistance_to_mupirocin|NCBI:CP001840.1	22.74	0.18		5806356	8.98	0.07
ErmT	23G214-5G-303_S40	Erm 23S ribosomal RNA methyltransferase	ARO:3000595	macrolide antibiotic; lincosamide antibiotic; streptogramin antibiotic; streptogramin A antibiotic; streptogramin B antibiotic	streptogramin antibiotic; lincosamide antibiotic; macrolide antibiotic	antibiotic target alteration	protein homolog	0					35	ARO:3000595|ID:1275|Name:ErmT|NCBI:M64090.1	90.48	5.92		5806356	13.09	2.21
ErmX	23G214-5G-303_S40	Erm 23S ribosomal RNA methyltransferase	ARO:3000596	macrolide antibiotic; lincosamide antibiotic; streptogramin antibiotic; streptogramin A antibiotic; streptogramin B antibiotic	streptogramin antibiotic; lincosamide antibiotic; macrolide antibiotic	antibiotic target alteration	protein homolog	0					596	ARO:3000596|ID:950|Name:ErmX|NCBI:M36726.1	100	84.52		5806356	222.91	31.61
L1 beta-lactamase	23G214-5G-303_S40	L1 family beta-lactamase	ARO:3000582	cephalosporin	beta-lactam antibiotic	antibiotic inactivation	protein homolog	0					3	ARO:3000582|ID:1619|Name:L1_beta-lactamase|NCBI:AJ272109.1	28.04	0.32		5806356	1.12	0.12
MexB	23G214-5G-303_S40	resistance-nodulation-cell division (RND) antibiotic efflux pump	ARO:3000378	macrolide antibiotic; fluoroquinolone antibiotic; monobactam; carbapenem; cephalosporin; cephamycin; penam; tetracycline antibiotic; peptide antibiotic; aminocoumarin antibiotic; diaminopyrimidine antibiotic; sulfonamide antibiotic; phenicol antibiotic; penem	fluoroquinolone antibiotic; aminocoumarin antibiotic; phenicol antibiotic; peptide antibiotic; sulfonamide antibiotic; diaminopyrimidine antibiotic; tetracycline antibiotic; beta-lactam antibiotic; macrolide antibiotic	antibiotic efflux	protein homolog	0					2	ARO:3000378|ID:1925|Name:MexB|NCBI:L11616.1	9.49	0.05	Pseudomonas stutzeri (chromosome): 2;	5806356	0.75	0.02
MexD	23G214-5G-303_S40	resistance-nodulation-cell division (RND) antibiotic efflux pump	ARO:3000801	macrolide antibiotic; fluoroquinolone antibiotic; aminoglycoside antibiotic; cephalosporin; penam; tetracycline antibiotic; aminocoumarin antibiotic; diaminopyrimidine antibiotic; phenicol antibiotic	fluoroquinolone antibiotic; diaminopyrimidine antibiotic; aminocoumarin antibiotic; phenicol antibiotic; aminoglycoside antibiotic; beta-lactam antibiotic; tetracycline antibiotic; macrolide antibiotic	antibiotic efflux	protein homolog	0					10	ARO:3000801|ID:1523|Name:MexD|NCBI:U57969.1	11.3	0.1	Pseudomonas (chromosome): 2;	5806356	3.74	0.04
MexI	23G214-5G-303_S40	resistance-nodulation-cell division (RND) antibiotic efflux pump	ARO:3000808	fluoroquinolone antibiotic; tetracycline antibiotic; disinfecting agents and antiseptics	fluoroquinolone antibiotic; tetracycline antibiotic; disinfecting agents and antiseptics	antibiotic efflux	protein homolog	0					5	ARO:3000808|ID:1647|Name:MexI|NCBI:AE004091.2	16.28	0.15		5806356	1.87	0.06
OXA-21	23G214-5G-303_S40	OXA beta-lactamase	ARO:3001416	carbapenem; cephalosporin; penam	beta-lactam antibiotic	antibiotic inactivation	protein homolog	0					261	ARO:3001416|ID:213|Name:OXA-21|NCBI:Y10693.2	100	40.48		5806356	97.62	15.14
OXA-3	23G214-5G-303_S40	OXA beta-lactamase	ARO:3001398	carbapenem; cephalosporin; penam	beta-lactam antibiotic	antibiotic inactivation	protein homolog	0					25	ARO:3001398|ID:816|Name:OXA-3|NCBI:L07945.1	52.17	4.02		5806356	9.35	1.5
PC1 beta-lactamase (blaZ)	23G214-5G-303_S40	BlaZ beta-lactamase	ARO:3000621	penam	beta-lactam antibiotic	antibiotic inactivation	protein homolog	0					5	ARO:3000621|ID:726|Name:PC1_beta-lactamase_(blaZ)|NCBI:CP000732.1	39.01	0.79		5806356	1.87	0.3
Pseudomonas aeruginosa CpxR	23G214-5G-303_S40	resistance-nodulation-cell division (RND) antibiotic efflux pump	ARO:3004054	macrolide antibiotic; fluoroquinolone antibiotic; monobactam; aminoglycoside antibiotic; carbapenem; cephalosporin; cephamycin; penam; tetracycline antibiotic; peptide antibiotic; aminocoumarin antibiotic; diaminopyrimidine antibiotic; sulfonamide antibiotic; phenicol antibiotic; penem	fluoroquinolone antibiotic; aminocoumarin antibiotic; phenicol antibiotic; peptide antibiotic; sulfonamide antibiotic; diaminopyrimidine antibiotic; aminoglycoside antibiotic; tetracycline antibiotic; beta-lactam antibiotic; macrolide antibiotic	antibiotic efflux	protein homolog	0					4	ARO:3004054|ID:2685|Name:Pseudomonas_aeruginosa_CpxR|NCBI:LT673656.1	30.97	0.32		5806356	1.5	0.12
RlmA(II)	23G214-5G-303_S40	non-erm 23S ribosomal RNA methyltransferase (G748)	ARO:3001301	macrolide antibiotic; lincosamide antibiotic	lincosamide antibiotic; macrolide antibiotic	antibiotic target alteration	protein homolog	0					22	ARO:3001301|ID:2274|Name:RlmA(II)|NCBI:CP007593.1	65.96	3		5806356	8.23	1.12
TEM-1	23G214-5G-303_S40	TEM beta-lactamase	ARO:3000873	monobactam; cephalosporin; penam; penem	beta-lactam antibiotic	antibiotic inactivation	protein homolog	0					6	ARO:3000873|ID:355|Name:TEM-1|NCBI:AL513383.1	25.09	0.79		5806356	2.24	0.3
TEM-116	23G214-5G-303_S40	TEM beta-lactamase	ARO:3000979	monobactam; cephalosporin; penam; penem	beta-lactam antibiotic	antibiotic inactivation	protein homolog	0					482	ARO:3000979|ID:87|Name:TEM-116|NCBI:U36911.1	100	70.04	Escherichia coli (chromosome or plasmid): 29; Klebsiella pneumoniae (chromosome or plasmid): 1; Escherichia coli (plasmid): 19;	5806356	180.28	26.2
TEM-57	23G214-5G-303_S40	TEM beta-lactamase	ARO:3000926	monobactam; cephalosporin; penam; penem	beta-lactam antibiotic	antibiotic inactivation	protein homolog	0					2	ARO:3000926|ID:2025|Name:TEM-57|NCBI:FJ405211.1	30.55	0.35		5806356	0.75	0.13
aadA6	23G214-5G-303_S40	ANT(3'')	ARO:3002606	aminoglycoside antibiotic	aminoglycoside antibiotic	antibiotic inactivation	protein homolog	0					13	ARO:3002606|ID:2009|Name:aadA6|NCBI:AM087411.1	20.33	0.11		5806356	4.86	0.04
adeJ	23G214-5G-303_S40	resistance-nodulation-cell division (RND) antibiotic efflux pump	ARO:3000781	macrolide antibiotic; fluoroquinolone antibiotic; lincosamide antibiotic; carbapenem; cephalosporin; tetracycline antibiotic; rifamycin antibiotic; diaminopyrimidine antibiotic; phenicol antibiotic; penem	fluoroquinolone antibiotic; diaminopyrimidine antibiotic; lincosamide antibiotic; phenicol antibiotic; tetracycline antibiotic; beta-lactam antibiotic; rifamycin antibiotic; macrolide antibiotic	antibiotic efflux	protein homolog	0					2	ARO:3000781|ID:630|Name:adeJ|NCBI:AY769962.1	3.49	0.07		5806356	0.75	0.03
arlS	23G214-5G-303_S40	major facilitator superfamily (MFS) antibiotic efflux pump	ARO:3000839	fluoroquinolone antibiotic; disinfecting agents and antiseptics	fluoroquinolone antibiotic; disinfecting agents and antiseptics	antibiotic efflux	protein homolog	0					2	ARO:3000839|ID:182|Name:arlS|NCBI:CP000253.1	9.73	0.19		5806356	0.75	0.07
cmx	23G214-5G-303_S40	major facilitator superfamily (MFS) antibiotic efflux pump	ARO:3002703	phenicol antibiotic	phenicol antibiotic	antibiotic efflux	protein homolog	0					6	ARO:3002703|ID:1366|Name:cmx|NCBI:AF024666.2	25.17	0.67		5806356	2.24	0.25
dfrB3	23G214-5G-303_S40	trimethoprim resistant dihydrofolate reductase dfr	ARO:3003022	diaminopyrimidine antibiotic	diaminopyrimidine antibiotic	antibiotic target replacement	protein homolog	0					2	ARO:3003022|ID:1039|Name:dfrB3|NCBI:GQ150744.1	37.97	0.6		5806356	0.75	0.22
evgS	23G214-5G-303_S40	major facilitator superfamily (MFS) antibiotic efflux pump; resistance-nodulation-cell division (RND) antibiotic efflux pump	ARO:3000833	macrolide antibiotic; fluoroquinolone antibiotic; penam; tetracycline antibiotic	fluoroquinolone antibiotic; tetracycline antibiotic; beta-lactam antibiotic; macrolide antibiotic	antibiotic efflux	protein homolog	0					2	ARO:3000833|ID:1318|Name:evgS|NCBI:U00096.1	4.76	0.08		5806356	0.75	0.03
gadX	23G214-5G-303_S40	resistance-nodulation-cell division (RND) antibiotic efflux pump	ARO:3000508	macrolide antibiotic; fluoroquinolone antibiotic; penam	fluoroquinolone antibiotic; beta-lactam antibiotic; macrolide antibiotic	antibiotic efflux	protein homolog	0					2	ARO:3000508|ID:91|Name:gadX|NCBI:AP009048.1	20.73	0.36		5806356	0.75	0.13
lsaC	23G214-5G-303_S40	lsa-type ABC-F protein	ARO:3003112	lincosamide antibiotic; streptogramin antibiotic; pleuromutilin antibiotic	streptogramin antibiotic; lincosamide antibiotic; pleuromutilin antibiotic	antibiotic target protection	protein homolog	0					18	ARO:3003112|ID:1748|Name:lsaC|NCBI:HM990671.1	71.33	1.74		5806356	6.73	0.65
macB	23G214-5G-303_S40	ATP-binding cassette (ABC) antibiotic efflux pump	ARO:3000535	macrolide antibiotic	macrolide antibiotic	antibiotic efflux	protein homolog	0					44	ARO:3000535|ID:487|Name:macB|NCBI:AY768532.1	50.9	1.42		5806356	16.46	0.53
mdtB	23G214-5G-303_S40	resistance-nodulation-cell division (RND) antibiotic efflux pump	ARO:3000793	aminocoumarin antibiotic	aminocoumarin antibiotic	antibiotic efflux	protein homolog	0					1	ARO:3000793|ID:820|Name:mdtB|NCBI:U00096.1	4.77	0.05		5806356	0.37	0.02
mdtC	23G214-5G-303_S40	resistance-nodulation-cell division (RND) antibiotic efflux pump	ARO:3000794	aminocoumarin antibiotic	aminocoumarin antibiotic	antibiotic efflux	protein homolog	0					2	ARO:3000794|ID:1315|Name:mdtC|NCBI:U00096.1	1.79	0.04		5806356	0.75	0.01
mdtE	23G214-5G-303_S40	resistance-nodulation-cell division (RND) antibiotic efflux pump	ARO:3000795	macrolide antibiotic; fluoroquinolone antibiotic; penam	fluoroquinolone antibiotic; beta-lactam antibiotic; macrolide antibiotic	antibiotic efflux	protein homolog	0					2	ARO:3000795|ID:1903|Name:mdtE|NCBI:AP009048.1	12	0.24		5806356	0.75	0.09
mecC-type BlaZ	23G214-5G-303_S40	BlaZ beta-lactamase	ARO:3005097	penam	beta-lactam antibiotic	antibiotic inactivation	protein homolog	0					1	ARO:3005097|ID:3829|Name:mecC-type_BlaZ|NCBI:FR823292.1	2.58	0.03		5806356	0.37	0.01
mefE	23G214-5G-303_S40	major facilitator superfamily (MFS) antibiotic efflux pump	ARO:3000614	macrolide antibiotic	macrolide antibiotic	antibiotic efflux	protein homolog	0					24	ARO:3000614|ID:1401|Name:mefE|NCBI:AE007317.1	87.79	2.24	Streptococcus pneumoniae (chromosome): 16;	5806356	8.98	0.84
mel	23G214-5G-303_S40	msr-type ABC-F protein	ARO:3000616	macrolide antibiotic; streptogramin antibiotic	streptogramin antibiotic; macrolide antibiotic	antibiotic target protection	protein homolog	0					133	ARO:3000616|ID:1231|Name:mel|NCBI:AF227521.1	99.92	12.63	Streptococcus pneumoniae (chromosome): 7; Streptococcus (chromosome): 2;	5806356	49.74	4.72
mexY	23G214-5G-303_S40	resistance-nodulation-cell division (RND) antibiotic efflux pump	ARO:3003033	macrolide antibiotic; fluoroquinolone antibiotic; aminoglycoside antibiotic; carbapenem; cephalosporin; cephamycin; penam; tetracycline antibiotic; phenicol antibiotic; disinfecting agents and antiseptics	fluoroquinolone antibiotic; aminoglycoside antibiotic; phenicol antibiotic; tetracycline antibiotic; beta-lactam antibiotic; disinfecting agents and antiseptics; macrolide antibiotic	antibiotic efflux	protein homolog	0					2	ARO:3003033|ID:1786|Name:mexY|NCBI:AB015853.1	9.07	0.09	Pseudomonas aeruginosa (chromosome): 2;	5806356	0.75	0.03
mgrA	23G214-5G-303_S40	ATP-binding cassette (ABC) antibiotic efflux pump; major facilitator superfamily (MFS) antibiotic efflux pump	ARO:3000815	fluoroquinolone antibiotic; cephalosporin; penam; tetracycline antibiotic; peptide antibiotic; disinfecting agents and antiseptics	fluoroquinolone antibiotic; tetracycline antibiotic; beta-lactam antibiotic; peptide antibiotic; disinfecting agents and antiseptics	antibiotic efflux	protein homolog	0					4	ARO:3000815|ID:154|Name:mgrA|NCBI:BA000018.3	34.23	1.34		5806356	1.5	0.5
mtrC	23G214-5G-303_S40	resistance-nodulation-cell division (RND) antibiotic efflux pump	ARO:3000810	macrolide antibiotic; penam	beta-lactam antibiotic; macrolide antibiotic	antibiotic efflux	protein homolog	0					6	ARO:3000810|ID:1340|Name:mtrC|NCBI:AE002098.2	36.64	0.36		5806356	2.24	0.13
mtrD	23G214-5G-303_S40	resistance-nodulation-cell division (RND) antibiotic efflux pump	ARO:3000811	macrolide antibiotic; penam	beta-lactam antibiotic; macrolide antibiotic	antibiotic efflux	protein homolog	0					83	ARO:3000811|ID:1938|Name:mtrD|NCBI:AE002098.2	59.86	2.37		5806356	31.04	0.89
mtrE	23G214-5G-303_S40	resistance-nodulation-cell division (RND) antibiotic efflux pump	ARO:3000812	macrolide antibiotic; penam	beta-lactam antibiotic; macrolide antibiotic	antibiotic efflux	protein homolog	0					6	ARO:3000812|ID:453|Name:mtrE|NCBI:X95635.1	21.08	0.12		5806356	2.24	0.04
norA	23G214-5G-303_S40	major facilitator superfamily (MFS) antibiotic efflux pump	ARO:3000391	fluoroquinolone antibiotic; disinfecting agents and antiseptics	fluoroquinolone antibiotic; disinfecting agents and antiseptics	antibiotic efflux	protein homolog	0					4	ARO:3000391|ID:1554|Name:norA|NCBI:AY566250.1	38.4	0.51	Staphylococcus epidermidis (chromosome): 1;	5806356	1.5	0.19
patA	23G214-5G-303_S40	ATP-binding cassette (ABC) antibiotic efflux pump	ARO:3000024	fluoroquinolone antibiotic	fluoroquinolone antibiotic	antibiotic efflux	protein homolog	0					66	ARO:3000024|ID:2081|Name:patA|NCBI:AE005672.3	90.27	2.19	Streptococcus mitis (chromosome): 6; Streptococcus pneumoniae (chromosome): 1; Streptococcus (chromosome): 3; Streptococcus (no genomic information): 1;	5806356	24.69	0.82
patB	23G214-5G-303_S40	ATP-binding cassette (ABC) antibiotic efflux pump	ARO:3000025	fluoroquinolone antibiotic	fluoroquinolone antibiotic	antibiotic efflux	protein homolog	0					43	ARO:3000025|ID:2112|Name:patB|NCBI:AE005672.3	78.61	2.24	Streptococcus mitis (chromosome): 6; Streptococcus pneumoniae (chromosome): 1; Streptococcus (chromosome): 1; Streptococcus (no genomic information): 1;	5806356	16.08	0.84
pmrA	23G214-5G-303_S40	major facilitator superfamily (MFS) antibiotic efflux pump	ARO:3000822	fluoroquinolone antibiotic	fluoroquinolone antibiotic	antibiotic efflux	protein homolog	0					10	ARO:3000822|ID:2003|Name:pmrA|NCBI:AE007317.1	66.08	0.83	Streptococcus mitis (chromosome): 2;	5806356	3.74	0.31
qacEdelta1	23G214-5G-303_S40	major facilitator superfamily (MFS) antibiotic efflux pump	ARO:3005010	disinfecting agents and antiseptics	disinfecting agents and antiseptics	antibiotic efflux	protein homolog	0					135	ARO:3005010|ID:3755|Name:qacEdelta1|NCBI:U49101.1	100	46.88		5806356	50.49	17.53
rpoB2	23G214-5G-303_S40	rifamycin-resistant beta-subunit of RNA polymerase (rpoB)	ARO:3000501	rifamycin antibiotic	rifamycin antibiotic	antibiotic target alteration; antibiotic target replacement	protein homolog	0					64	ARO:3000501|ID:2831|Name:rpoB2|NCBI:AP006618.1	43.19	0.78		5806356	23.94	0.29
smeE	23G214-5G-303_S40	resistance-nodulation-cell division (RND) antibiotic efflux pump	ARO:3003056	macrolide antibiotic; fluoroquinolone antibiotic; tetracycline antibiotic; phenicol antibiotic	fluoroquinolone antibiotic; phenicol antibiotic; tetracycline antibiotic; macrolide antibiotic	antibiotic efflux	protein homolog	0					13	ARO:3003056|ID:876|Name:smeE|NCBI:AJ252200.1	14.41	0.05	Stenotrophomonas maltophilia (chromosome): 2;	5806356	4.86	0.02
sul1	23G214-5G-303_S40	sulfonamide resistant sul	ARO:3000410	sulfonamide antibiotic	sulfonamide antibiotic	antibiotic target replacement	protein homolog	0					290	ARO:3000410|ID:1070|Name:sul1|NCBI:JF969163.1	100	45.5	Escherichia coli (chromosome or plasmid): 8; Pseudomonas aeruginosa (chromosome or plasmid): 1; Klebsiella pneumoniae (chromosome or plasmid): 1; Escherichia coli (plasmid): 8;	5806356	108.47	17.02
sul2	23G214-5G-303_S40	sulfonamide resistant sul	ARO:3000412	sulfonamide antibiotic	sulfonamide antibiotic	antibiotic target replacement	protein homolog	0					2	ARO:3000412|ID:952|Name:sul2|NCBI:AY055428.1	10.91	0.21		5806356	0.75	0.08
tet(32)	23G214-5G-303_S40	tetracycline-resistant ribosomal protection protein	ARO:3000196	tetracycline antibiotic	tetracycline antibiotic	antibiotic target protection	protein homolog	0					14	ARO:3000196|ID:1233|Name:tet(32)|NCBI:EU722333.1	28.75	0.77		5806356	5.24	0.29
tet(M)	23G214-5G-303_S40	tetracycline-resistant ribosomal protection protein	ARO:3000186	tetracycline antibiotic	tetracycline antibiotic	antibiotic target protection	protein homolog	0					105	ARO:3000186|ID:1692|Name:tet(M)|NCBI:AB039845.1	89.79	7.46	Escherichia coli (chromosome or plasmid): 2; Streptococcus (chromosome or plasmid): 2;	5806356	39.27	2.79
tet(O/32/O)	23G214-5G-303_S40	tetracycline-resistant ribosomal protection protein	ARO:3007119	tetracycline antibiotic	tetracycline antibiotic	antibiotic target protection	protein homolog	0					9	ARO:3007119|ID:5789|Name:tet(O/32/O)|NCBI:AJ295238.3	29.84	0.7		5806356	3.37	0.26
tet(O/M/O)	23G214-5G-303_S40	tetracycline-resistant ribosomal protection protein	ARO:3007120	tetracycline antibiotic	tetracycline antibiotic	antibiotic target protection	protein homolog	0					29	ARO:3007120|ID:5790|Name:tet(O/M/O)|NCBI:AY394560.1	29.43	2.17		5806356	10.85	0.81
tet(W)	23G214-5G-303_S40	tetracycline-resistant ribosomal protection protein	ARO:3000194	tetracycline antibiotic	tetracycline antibiotic	antibiotic target protection	protein homolog	0					10	ARO:3000194|ID:389|Name:tet(W)|NCBI:AJ222769.3	34.53	0.56		5806356	3.74	0.21
tetA(46)	23G214-5G-303_S40	ATP-binding cassette (ABC) antibiotic efflux pump	ARO:3004032	tetracycline antibiotic	tetracycline antibiotic	antibiotic efflux	protein homolog	0					26	ARO:3004032|ID:2643|Name:tetA(46)|NCBI:HQ652506.1	82.67	1.75		5806356	9.72	0.65
tetA(60)	23G214-5G-303_S40	ATP-binding cassette (ABC) antibiotic efflux pump	ARO:3004035	tetracycline antibiotic	tetracycline antibiotic	antibiotic efflux	protein homolog	0					65	ARO:3004035|ID:2645|Name:tetA(60)|NCBI:KX000272.1	78.16	4.98		5806356	24.31	1.86
tetB(46)	23G214-5G-303_S40	ATP-binding cassette (ABC) antibiotic efflux pump	ARO:3004033	tetracycline antibiotic	tetracycline antibiotic	antibiotic efflux	protein homolog	0					32	ARO:3004033|ID:2644|Name:tetB(46)|NCBI:HQ652506.1	81.75	1.97		5806356	11.97	0.74
tetB(60)	23G214-5G-303_S40	ATP-binding cassette (ABC) antibiotic efflux pump	ARO:3004036	tetracycline antibiotic	tetracycline antibiotic	antibiotic efflux	protein homolog	0					50	ARO:3004036|ID:2646|Name:tetB(60)|NCBI:KX000273.1	90.29	3.68		5806356	18.7	1.38
AAC(3)-IId	23G214-5G-302_S39	AAC(3)	ARO:3004623	aminoglycoside antibiotic	aminoglycoside antibiotic	antibiotic inactivation	protein homolog	0					1	ARO:3004623|ID:3322|Name:AAC(3)-IId|NCBI:EU022314.1	4.18	0.04		6296118	0.39	0.02
AAC(3)-IIe	23G214-5G-302_S39	AAC(3)	ARO:3004621	aminoglycoside antibiotic	aminoglycoside antibiotic	antibiotic inactivation	protein homolog	0					1	ARO:3004621|ID:3321|Name:AAC(3)-IIe|NCBI:EU022315.1	17.31	0.17	Brucella intermedia (chromosome or plasmid): 1;	6296118	0.39	0.07
AAC(6')-Ib3	23G214-5G-302_S39	AAC(6')	ARO:3002576	aminoglycoside antibiotic	aminoglycoside antibiotic	antibiotic inactivation	protein homolog	0					44	ARO:3002576|ID:1068|Name:AAC(6')-Ib3|NCBI:FJ854362.1	52.79	11.31		6296118	17.19	4.42
AAC(6')-Ib7	23G214-5G-302_S39	AAC(6')	ARO:3002578	aminoglycoside antibiotic	aminoglycoside antibiotic	antibiotic inactivation	protein homolog	0					118	ARO:3002578|ID:2117|Name:AAC(6')-Ib7|NCBI:KR091911.1	46.31	13.71		6296118	46.09	5.35
ANT(2'')-Ia	23G214-5G-302_S39	ANT(2'')	ARO:3000230	aminoglycoside antibiotic	aminoglycoside antibiotic	antibiotic inactivation	protein homolog	0					255	ARO:3000230|ID:1372|Name:ANT(2'')-Ia|NCBI:AF078527.1	100	60.09	Providencia heimbachae (chromosome or plasmid): 14; Pseudomonas aeruginosa (chromosome or plasmid): 2;	6296118	99.6	23.47
ANT(3'')-II-AAC(6')-IId bifunctional protein	23G214-5G-302_S39	aminoglycoside bifunctional resistance protein	ARO:3002598	aminoglycoside antibiotic	aminoglycoside antibiotic	antibiotic inactivation	protein homolog	0					205	ARO:3002598|ID:339|Name:ANT(3'')-II-AAC(6')-IId_bifunctional_protein|NCBI:AF453998.2	45.26	19	Pseudomonas aeruginosa (chromosome or plasmid): 2;	6296118	80.07	7.42
APH(3'')-Ib	23G214-5G-302_S39	APH(3'')	ARO:3002639	aminoglycoside antibiotic	aminoglycoside antibiotic	antibiotic inactivation	protein homolog	0					400	ARO:3002639|ID:1830|Name:APH(3'')-Ib|NCBI:AF313472.2	100	62.91	Escherichia coli (chromosome or plasmid): 20; Klebsiella pneumoniae (chromosome or plasmid): 2; Acinetobacter baumannii (chromosome or plasmid): 1;	6296118	156.23	24.57
APH(6)-Id	23G214-5G-302_S39	APH(6)	ARO:3002660	aminoglycoside antibiotic	aminoglycoside antibiotic	antibiotic inactivation	protein homolog	0					379	ARO:3002660|ID:1031|Name:APH(6)-Id|NCBI:AF024602.1	100	57.36	Escherichia coli (chromosome or plasmid): 14; Acinetobacter baumannii (chromosome or plasmid): 1; Shigella sonnei (chromosome or plasmid): 1; Escherichia coli (plasmid): 15;	6296118	148.03	22.4
AxyY	23G214-5G-302_S39	resistance-nodulation-cell division (RND) antibiotic efflux pump	ARO:3004144	macrolide antibiotic; fluoroquinolone antibiotic; aminoglycoside antibiotic; cephalosporin	macrolide antibiotic; aminoglycoside antibiotic; beta-lactam antibiotic; fluoroquinolone antibiotic	antibiotic efflux	protein homolog	0					87	ARO:3004144|ID:2799|Name:AxyY|NCBI:AFRQ01000061.1	15.71	0.08		6296118	33.98	0.03
Bifidobacterium adolescentis rpoB mutants conferring resistance to rifampicin	23G214-5G-302_S39	rifamycin-resistant beta-subunit of RNA polymerase (rpoB)	ARO:3004480	rifamycin antibiotic	rifamycin antibiotic	antibiotic target alteration; antibiotic target replacement	protein homolog	0					222	ARO:3004480|ID:2914|Name:Bifidobacterium_adolescentis_rpoB_mutants_conferring_resistance_to_rifampicin|NCBI:NC_008618.1	28.22	1.74		6296118	86.71	0.68
CfxA2	23G214-5G-302_S39	CfxA beta-lactamase	ARO:3003002	cephamycin	beta-lactam antibiotic	antibiotic inactivation	protein homolog	0					4	ARO:3003002|ID:174|Name:CfxA2|NCBI:AF118110.1	29.09	0.38		6296118	1.56	0.15
ErmF	23G214-5G-302_S39	Erm 23S ribosomal RNA methyltransferase	ARO:3000498	macrolide antibiotic; lincosamide antibiotic; streptogramin antibiotic; streptogramin A antibiotic; streptogramin B antibiotic	lincosamide antibiotic; streptogramin antibiotic; macrolide antibiotic	antibiotic target alteration	protein homolog	0					2	ARO:3000498|ID:621|Name:ErmF|NCBI:M17124.1	37.2	0.37		6296118	0.78	0.14
MexB	23G214-5G-302_S39	resistance-nodulation-cell division (RND) antibiotic efflux pump	ARO:3000378	macrolide antibiotic; fluoroquinolone antibiotic; monobactam; carbapenem; cephalosporin; cephamycin; penam; tetracycline antibiotic; peptide antibiotic; aminocoumarin antibiotic; diaminopyrimidine antibiotic; sulfonamide antibiotic; phenicol antibiotic; penem	macrolide antibiotic; phenicol antibiotic; tetracycline antibiotic; peptide antibiotic; sulfonamide antibiotic; diaminopyrimidine antibiotic; fluoroquinolone antibiotic; aminocoumarin antibiotic; beta-lactam antibiotic	antibiotic efflux	protein homolog	0					42	ARO:3000378|ID:1925|Name:MexB|NCBI:L11616.1	12.35	0.1		6296118	16.4	0.04
SRT-2	23G214-5G-302_S39	SRT beta-lactamase	ARO:3002494	cephalosporin	beta-lactam antibiotic	antibiotic inactivation	protein homolog	0					1	ARO:3002494|ID:1878|Name:SRT-2|NCBI:AY524276.3	1.5	0.01		6296118	0.39	0
TEM-116	23G214-5G-302_S39	TEM beta-lactamase	ARO:3000979	monobactam; cephalosporin; penam; penem	beta-lactam antibiotic	antibiotic inactivation	protein homolog	0					15	ARO:3000979|ID:87|Name:TEM-116|NCBI:U36911.1	65.16	2.36	Escherichia coli (chromosome or plasmid): 1;	6296118	5.86	0.92
amrB	23G214-5G-302_S39	resistance-nodulation-cell division (RND) antibiotic efflux pump	ARO:3002983	aminoglycoside antibiotic	aminoglycoside antibiotic	antibiotic efflux	protein homolog	0					21	ARO:3002983|ID:476|Name:amrB|NCBI:BX571965.1	17.5	0.08		6296118	8.2	0.03
cmlA9	23G214-5G-302_S39	major facilitator superfamily (MFS) antibiotic efflux pump	ARO:3005043	phenicol antibiotic	phenicol antibiotic	antibiotic efflux	protein homolog	0					601	ARO:3005043|ID:3786|Name:cmlA9|NCBI:AY963803.6	100	63.75	Pseudomonas aeruginosa (chromosome or plasmid): 53;	6296118	234.74	24.9
qacEdelta1	23G214-5G-302_S39	major facilitator superfamily (MFS) antibiotic efflux pump	ARO:3005010	disinfecting agents and antiseptics	disinfecting agents and antiseptics	antibiotic efflux	protein homolog	0					69	ARO:3005010|ID:3755|Name:qacEdelta1|NCBI:U49101.1	54.31	1.7		6296118	26.95	0.66
smeB	23G214-5G-302_S39	resistance-nodulation-cell division (RND) antibiotic efflux pump	ARO:3003052	aminoglycoside antibiotic; cephalosporin; cephamycin; penam	aminoglycoside antibiotic; beta-lactam antibiotic	antibiotic efflux	protein homolog	0					173	ARO:3003052|ID:1960|Name:smeB|NCBI:AF173226.1	23.37	0.05		6296118	67.57	0.02
smeE	23G214-5G-302_S39	resistance-nodulation-cell division (RND) antibiotic efflux pump	ARO:3003056	macrolide antibiotic; fluoroquinolone antibiotic; tetracycline antibiotic; phenicol antibiotic	tetracycline antibiotic; macrolide antibiotic; phenicol antibiotic; fluoroquinolone antibiotic	antibiotic efflux	protein homolog	0					93	ARO:3003056|ID:876|Name:smeE|NCBI:AJ252200.1	20.4	0.06		6296118	36.32	0.02
sul1	23G214-5G-302_S39	sulfonamide resistant sul	ARO:3000410	sulfonamide antibiotic	sulfonamide antibiotic	antibiotic target replacement	protein homolog	0					534	ARO:3000410|ID:1070|Name:sul1|NCBI:JF969163.1	100	79.36	Klebsiella pneumoniae (chromosome or plasmid): 2; Pseudomonas aeruginosa (chromosome or plasmid): 1;	6296118	208.57	31
tet(G)	23G214-5G-302_S39	major facilitator superfamily (MFS) antibiotic efflux pump	ARO:3000174	tetracycline antibiotic	tetracycline antibiotic	antibiotic efflux	protein homolog	0					575	ARO:3000174|ID:957|Name:tet(G)|NCBI:AF133139.1	100	57.63	Stenotrophomonas maltophilia (chromosome or plasmid): 86; Pseudomonas aeruginosa (chromosome or plasmid): 1;	6296118	224.58	22.51
AAC(3)-IIe	23G214-5G-301_S38	AAC(3)	ARO:3004621	aminoglycoside antibiotic	aminoglycoside antibiotic	antibiotic inactivation	protein homolog	0					4	ARO:3004621|ID:3321|Name:AAC(3)-IIe|NCBI:EU022315.1	36	0.65		7203846	0.56	0.09
AAC(6')-IIc	23G214-5G-301_S38	AAC(6')	ARO:3002596	aminoglycoside antibiotic	aminoglycoside antibiotic	antibiotic inactivation	protein homolog	0					27	ARO:3002596|ID:730|Name:AAC(6')-IIc|NCBI:AF162771.1	66.67	5.69		7203846	3.75	0.79
AAC(6')-Ib7	23G214-5G-301_S38	AAC(6')	ARO:3002578	aminoglycoside antibiotic	aminoglycoside antibiotic	antibiotic inactivation	protein homolog	0					58	ARO:3002578|ID:2117|Name:AAC(6')-Ib7|NCBI:KR091911.1	39.69	5.98	Klebsiella pneumoniae (chromosome or plasmid): 1;	7203846	8.05	0.83
AAC(6')-Il	23G214-5G-301_S38	AAC(6')	ARO:3004635	aminoglycoside antibiotic	aminoglycoside antibiotic	antibiotic inactivation	protein homolog	0					57	ARO:3004635|ID:3334|Name:AAC(6')-Il|NCBI:U13880.2	100	14.27	Pseudomonas aeruginosa (chromosome): 2; Pseudomonas aeruginosa (chromosome or plasmid): 9;	7203846	7.91	1.98
ADC-221	23G214-5G-301_S38	ADC beta-lactamases pending classification for carbapenemase activity	ARO:3006390	cephalosporin	beta-lactam antibiotic	antibiotic inactivation	protein homolog	0					2	ARO:3006390|ID:4286|Name:ADC-221|NCBI:NG_067133.1	13.37	0.26	Acinetobacter (chromosome): 2;	7203846	0.28	0.04
ADC-246	23G214-5G-301_S38	ADC beta-lactamases pending classification for carbapenemase activity	ARO:3006416	cephalosporin	beta-lactam antibiotic	antibiotic inactivation	protein homolog	0					4	ARO:3006416|ID:4312|Name:ADC-246|NCBI:NG_071192.1	13.37	0.22	Acinetobacter baumannii (chromosome or plasmid): 2;	7203846	0.56	0.03
ANT(2'')-Ia	23G214-5G-301_S38	ANT(2'')	ARO:3000230	aminoglycoside antibiotic	aminoglycoside antibiotic	antibiotic inactivation	protein homolog	0					101	ARO:3000230|ID:1372|Name:ANT(2'')-Ia|NCBI:AF078527.1	100	23.68	Pseudomonas aeruginosa (chromosome or plasmid): 2; Providencia heimbachae (chromosome or plasmid): 2;	7203846	14.02	3.29
ANT(9)-Ib	23G214-5G-301_S38	ANT(9)	ARO:3007401	aminoglycoside antibiotic	aminoglycoside antibiotic	antibiotic inactivation	protein homolog	0					14	ARO:3007401|ID:5905|Name:ANT(9)-Ib|NCBI:M69221.1	93.88	2.06		7203846	1.94	0.29
APH(3'')-Ib	23G214-5G-301_S38	APH(3'')	ARO:3002639	aminoglycoside antibiotic	aminoglycoside antibiotic	antibiotic inactivation	protein homolog	0					172	ARO:3002639|ID:1830|Name:APH(3'')-Ib|NCBI:AF313472.2	100	25.59	Escherichia coli (chromosome or plasmid): 7;	7203846	23.88	3.55
APH(3')-IIIa	23G214-5G-301_S38	APH(3')	ARO:3002647	aminoglycoside antibiotic	aminoglycoside antibiotic	antibiotic inactivation	protein homolog	0					2	ARO:3002647|ID:1332|Name:APH(3')-IIIa|NCBI:CP004067.1	7.17	0.14		7203846	0.28	0.02
APH(3')-IIb	23G214-5G-301_S38	APH(3')	ARO:3002645	aminoglycoside antibiotic	aminoglycoside antibiotic	antibiotic inactivation	protein homolog	0					2	ARO:3002645|ID:954|Name:APH(3')-IIb|NCBI:X90856.1	11.15	0.22	Pseudomonas aeruginosa (chromosome or plasmid): 2;	7203846	0.28	0.03
APH(3')-Ia	23G214-5G-301_S38	APH(3')	ARO:3002641	aminoglycoside antibiotic	aminoglycoside antibiotic	antibiotic inactivation	protein homolog	0					4	ARO:3002641|ID:291|Name:APH(3')-Ia|NCBI:BX664015.1	20.47	0.41		7203846	0.56	0.06
APH(3')-VIa	23G214-5G-301_S38	APH(3')	ARO:3002652	aminoglycoside antibiotic	aminoglycoside antibiotic	antibiotic inactivation	protein homolog	0					2	ARO:3002652|ID:1121|Name:APH(3')-VIa|NCBI:X07753.1	21.41	0.38		7203846	0.28	0.05
APH(6)-Id	23G214-5G-301_S38	APH(6)	ARO:3002660	aminoglycoside antibiotic	aminoglycoside antibiotic	antibiotic inactivation	protein homolog	0					200	ARO:3002660|ID:1031|Name:APH(6)-Id|NCBI:AF024602.1	100	30.46	Escherichia coli (chromosome or plasmid): 7; Acinetobacter baumannii (chromosome or plasmid): 1; Escherichia coli (plasmid): 7;	7203846	27.77	4.23
AcrF	23G214-5G-301_S38	resistance-nodulation-cell division (RND) antibiotic efflux pump	ARO:3000502	fluoroquinolone antibiotic; cephalosporin; cephamycin; penam	beta-lactam antibiotic; fluoroquinolone antibiotic	antibiotic efflux	protein homolog	0					2	ARO:3000502|ID:1437|Name:AcrF|NCBI:U00096.1	2.54	0.05		7203846	0.28	0.01
Bifidobacterium adolescentis rpoB mutants conferring resistance to rifampicin	23G214-5G-301_S38	rifamycin-resistant beta-subunit of RNA polymerase (rpoB)	ARO:3004480	rifamycin antibiotic	rifamycin antibiotic	antibiotic target alteration; antibiotic target replacement	protein homolog	0					38	ARO:3004480|ID:2914|Name:Bifidobacterium_adolescentis_rpoB_mutants_conferring_resistance_to_rifampicin|NCBI:NC_008618.1	37.1	0.57		7203846	5.28	0.08
CRP	23G214-5G-301_S38	resistance-nodulation-cell division (RND) antibiotic efflux pump	ARO:3000518	macrolide antibiotic; fluoroquinolone antibiotic; penam	beta-lactam antibiotic; macrolide antibiotic; fluoroquinolone antibiotic	antibiotic efflux	protein homolog	0					6	ARO:3000518|ID:869|Name:CRP|NCBI:AP009048.1	58.61	0.76	Klebsiella (chromosome): 2;	7203846	0.83	0.11
Corynebacterium striatum tetA	23G214-5G-301_S38	major facilitator superfamily (MFS) antibiotic efflux pump	ARO:3004639	penam; tetracycline antibiotic	beta-lactam antibiotic; tetracycline antibiotic	antibiotic efflux	protein homolog	0					2	ARO:3004639|ID:3337|Name:Corynebacterium_striatum_tetA|NCBI:NC_004939.1	7.2	0.14	Corynebacterium urealyticum (chromosome): 2;	7203846	0.28	0.02
Enterococcus faecium chloramphenicol acetyltransferase	23G214-5G-301_S38	chloramphenicol acetyltransferase (CAT)	ARO:3004456	phenicol antibiotic	phenicol antibiotic	antibiotic inactivation	protein homolog	0					2	ARO:3004456|ID:2895|Name:Enterococcus_faecium_chloramphenicol_acetyltransferase|NCBI:AF507977.1	23.92	0.43		7203846	0.28	0.06
Erm(36)	23G214-5G-301_S38	Erm 23S ribosomal RNA methyltransferase	ARO:3000605	macrolide antibiotic; lincosamide antibiotic; streptogramin antibiotic; streptogramin A antibiotic; streptogramin B antibiotic	lincosamide antibiotic; macrolide antibiotic; streptogramin antibiotic	antibiotic target alteration	protein homolog	0					2	ARO:3000605|ID:888|Name:Erm(36)|NCBI:AF462611.1	9.81	0.2		7203846	0.28	0.03
ErmX	23G214-5G-301_S38	Erm 23S ribosomal RNA methyltransferase	ARO:3000596	macrolide antibiotic; lincosamide antibiotic; streptogramin antibiotic; streptogramin A antibiotic; streptogramin B antibiotic	lincosamide antibiotic; macrolide antibiotic; streptogramin antibiotic	antibiotic target alteration	protein homolog	0					15	ARO:3000596|ID:950|Name:ErmX|NCBI:M36726.1	85.73	2.12		7203846	2.08	0.29
FosA6	23G214-5G-301_S38	fosfomycin thiol transferase	ARO:3004111	phosphonic acid antibiotic	phosphonic acid antibiotic	antibiotic inactivation	protein homolog	0					2	ARO:3004111|ID:2779|Name:FosA6|NCBI:KU254579.1	9.52	0.19		7203846	0.28	0.03
Klebsiella pneumoniae OmpK37	23G214-5G-301_S38	General Bacterial Porin with reduced permeability to beta-lactams	ARO:3004122	monobactam; carbapenem; cephalosporin; cephamycin; penam; penem	beta-lactam antibiotic	reduced permeability to antibiotic	protein homolog	0					2	ARO:3004122|ID:2785|Name:Klebsiella_pneumoniae_OmpK37|NCBI:AJ011502.1	26.49	0.26	Klebsiella pneumoniae (chromosome or plasmid): 1;	7203846	0.28	0.04
LptD	23G214-5G-301_S38	ATP-binding cassette (ABC) antibiotic efflux pump	ARO:3005059	peptide antibiotic; aminocoumarin antibiotic; rifamycin antibiotic	peptide antibiotic; aminocoumarin antibiotic; rifamycin antibiotic	antibiotic efflux	protein homolog	0					2	ARO:3005059|ID:3799|Name:LptD|NCBI:CP007727.1	7.24	0.13	Klebsiella pneumoniae (chromosome): 2;	7203846	0.28	0.02
MexA	23G214-5G-301_S38	resistance-nodulation-cell division (RND) antibiotic efflux pump	ARO:3000377	macrolide antibiotic; fluoroquinolone antibiotic; monobactam; carbapenem; cephalosporin; cephamycin; penam; tetracycline antibiotic; peptide antibiotic; aminocoumarin antibiotic; diaminopyrimidine antibiotic; sulfonamide antibiotic; phenicol antibiotic; penem	peptide antibiotic; diaminopyrimidine antibiotic; phenicol antibiotic; tetracycline antibiotic; sulfonamide antibiotic; beta-lactam antibiotic; aminocoumarin antibiotic; macrolide antibiotic; fluoroquinolone antibiotic	antibiotic efflux	protein homolog	0					10	ARO:3000377|ID:440|Name:MexA|NCBI:AE004091.2	28.82	0.63	Pseudomonas aeruginosa (chromosome or plasmid): 2;	7203846	1.39	0.09
MexB	23G214-5G-301_S38	resistance-nodulation-cell division (RND) antibiotic efflux pump	ARO:3000378	macrolide antibiotic; fluoroquinolone antibiotic; monobactam; carbapenem; cephalosporin; cephamycin; penam; tetracycline antibiotic; peptide antibiotic; aminocoumarin antibiotic; diaminopyrimidine antibiotic; sulfonamide antibiotic; phenicol antibiotic; penem	peptide antibiotic; diaminopyrimidine antibiotic; phenicol antibiotic; tetracycline antibiotic; sulfonamide antibiotic; beta-lactam antibiotic; aminocoumarin antibiotic; macrolide antibiotic; fluoroquinolone antibiotic	antibiotic efflux	protein homolog	0					24	ARO:3000378|ID:1925|Name:MexB|NCBI:L11616.1	33.94	0.61	Pseudomonas stutzeri (chromosome): 6; Pseudomonas aeruginosa (chromosome): 2; Pseudomonas aeruginosa (chromosome or plasmid): 4;	7203846	3.33	0.08
MexC	23G214-5G-301_S38	resistance-nodulation-cell division (RND) antibiotic efflux pump	ARO:3000800	macrolide antibiotic; fluoroquinolone antibiotic; aminoglycoside antibiotic; cephalosporin; penam; tetracycline antibiotic; aminocoumarin antibiotic; diaminopyrimidine antibiotic; phenicol antibiotic	diaminopyrimidine antibiotic; phenicol antibiotic; tetracycline antibiotic; macrolide antibiotic; fluoroquinolone antibiotic; beta-lactam antibiotic; aminocoumarin antibiotic; aminoglycoside antibiotic	antibiotic efflux	protein homolog	0					4	ARO:3000800|ID:805|Name:MexC|NCBI:U57969.1	20.36	0.38	Stenotrophomonas maltophilia (chromosome or plasmid): 2; Pseudomonas aeruginosa (chromosome or plasmid): 2;	7203846	0.56	0.05
MexD	23G214-5G-301_S38	resistance-nodulation-cell division (RND) antibiotic efflux pump	ARO:3000801	macrolide antibiotic; fluoroquinolone antibiotic; aminoglycoside antibiotic; cephalosporin; penam; tetracycline antibiotic; aminocoumarin antibiotic; diaminopyrimidine antibiotic; phenicol antibiotic	diaminopyrimidine antibiotic; phenicol antibiotic; tetracycline antibiotic; macrolide antibiotic; fluoroquinolone antibiotic; beta-lactam antibiotic; aminocoumarin antibiotic; aminoglycoside antibiotic	antibiotic efflux	protein homolog	0					19	ARO:3000801|ID:1523|Name:MexD|NCBI:U57969.1	29.15	0.31	Pseudomonas stutzeri (chromosome): 3; Pseudomonas aeruginosa (chromosome or plasmid): 4;	7203846	2.64	0.04
MexE	23G214-5G-301_S38	resistance-nodulation-cell division (RND) antibiotic efflux pump	ARO:3000803	fluoroquinolone antibiotic; diaminopyrimidine antibiotic; phenicol antibiotic	diaminopyrimidine antibiotic; phenicol antibiotic; fluoroquinolone antibiotic	antibiotic efflux	protein homolog	0					5	ARO:3000803|ID:1067|Name:MexE|NCBI:AE004091.2	28.67	0.18		7203846	0.69	0.02
MexF	23G214-5G-301_S38	resistance-nodulation-cell division (RND) antibiotic efflux pump	ARO:3000804	fluoroquinolone antibiotic; diaminopyrimidine antibiotic; phenicol antibiotic	diaminopyrimidine antibiotic; phenicol antibiotic; fluoroquinolone antibiotic	antibiotic efflux	protein homolog	0					55	ARO:3000804|ID:1300|Name:MexF|NCBI:AE004091.2	67.2	0.98	Pseudomonas stutzeri (chromosome): 12; Pseudomonas aeruginosa (chromosome): 4; Pseudomonas fluorescens (chromosome): 2; Pseudomonas putida (chromosome): 2; Stenotrophomonas maltophilia (chromosome): 1; Pseudomonas aeruginosa (plasmid): 2; Pseudomonas (chromosome or plasmid): 2;	7203846	7.64	0.14
MexG	23G214-5G-301_S38	resistance-nodulation-cell division (RND) antibiotic efflux pump	ARO:3000806	fluoroquinolone antibiotic; tetracycline antibiotic; disinfecting agents and antiseptics	fluoroquinolone antibiotic; tetracycline antibiotic; disinfecting agents and antiseptics	antibiotic efflux	protein homolog	0					2	ARO:3000806|ID:995|Name:MexG|NCBI:AE004091.2	17.23	0.34		7203846	0.28	0.05
MexI	23G214-5G-301_S38	resistance-nodulation-cell division (RND) antibiotic efflux pump	ARO:3000808	fluoroquinolone antibiotic; tetracycline antibiotic; disinfecting agents and antiseptics	fluoroquinolone antibiotic; tetracycline antibiotic; disinfecting agents and antiseptics	antibiotic efflux	protein homolog	0					30	ARO:3000808|ID:1647|Name:MexI|NCBI:AE004091.2	50.13	0.69	Pseudomonas aeruginosa (chromosome): 10; Pseudomonas (chromosome): 4;	7203846	4.17	0.1
MexJ	23G214-5G-301_S38	resistance-nodulation-cell division (RND) antibiotic efflux pump	ARO:3003692	macrolide antibiotic; tetracycline antibiotic; disinfecting agents and antiseptics	tetracycline antibiotic; macrolide antibiotic; disinfecting agents and antiseptics	antibiotic efflux	protein homolog	0					4	ARO:3003692|ID:2205|Name:MexJ|NCBI:AE004091.2	11.5	0.23		7203846	0.56	0.03
MexK	23G214-5G-301_S38	resistance-nodulation-cell division (RND) antibiotic efflux pump	ARO:3003693	macrolide antibiotic; tetracycline antibiotic; disinfecting agents and antiseptics	tetracycline antibiotic; macrolide antibiotic; disinfecting agents and antiseptics	antibiotic efflux	protein homolog	0					25	ARO:3003693|ID:2206|Name:MexK|NCBI:AE004091.2	38.53	0.64	Pseudomonas aeruginosa (chromosome or plasmid): 5; Pseudomonas (chromosome or plasmid): 1;	7203846	3.47	0.09
MexV	23G214-5G-301_S38	resistance-nodulation-cell division (RND) antibiotic efflux pump	ARO:3003030	macrolide antibiotic; fluoroquinolone antibiotic; tetracycline antibiotic; phenicol antibiotic; disinfecting agents and antiseptics	phenicol antibiotic; tetracycline antibiotic; macrolide antibiotic; disinfecting agents and antiseptics; fluoroquinolone antibiotic	antibiotic efflux	protein homolog	0					2	ARO:3003030|ID:2207|Name:MexV|NCBI:AE004091.2	6.37	0.13	Pseudomonas aeruginosa (chromosome): 2;	7203846	0.28	0.02
MexW	23G214-5G-301_S38	resistance-nodulation-cell division (RND) antibiotic efflux pump	ARO:3003031	macrolide antibiotic; fluoroquinolone antibiotic; tetracycline antibiotic; phenicol antibiotic; disinfecting agents and antiseptics	phenicol antibiotic; tetracycline antibiotic; macrolide antibiotic; disinfecting agents and antiseptics; fluoroquinolone antibiotic	antibiotic efflux	protein homolog	0					21	ARO:3003031|ID:2208|Name:MexW|NCBI:NC_002516.2	35.59	0.6	Pseudomonas aeruginosa (chromosome or plasmid): 2;	7203846	2.92	0.08
MuxB	23G214-5G-301_S38	resistance-nodulation-cell division (RND) antibiotic efflux pump	ARO:3004074	macrolide antibiotic; monobactam; tetracycline antibiotic; aminocoumarin antibiotic	beta-lactam antibiotic; aminocoumarin antibiotic; tetracycline antibiotic; macrolide antibiotic	antibiotic efflux	protein homolog	0					20	ARO:3004074|ID:2718|Name:MuxB|NCBI:AE004091.2	49.65	0.14		7203846	2.78	0.02
MuxC	23G214-5G-301_S38	resistance-nodulation-cell division (RND) antibiotic efflux pump	ARO:3004075	macrolide antibiotic; monobactam; tetracycline antibiotic; aminocoumarin antibiotic	beta-lactam antibiotic; aminocoumarin antibiotic; tetracycline antibiotic; macrolide antibiotic	antibiotic efflux	protein homolog	0					4	ARO:3004075|ID:2720|Name:MuxC|NCBI:AE004091.2	11.76	0.17	Pseudomonas aeruginosa (chromosome or plasmid): 1; Pseudomonas (chromosome or plasmid): 3;	7203846	0.56	0.02
OXA-21	23G214-5G-301_S38	OXA beta-lactamase	ARO:3001416	carbapenem; cephalosporin; penam	beta-lactam antibiotic	antibiotic inactivation	protein homolog	0					225	ARO:3001416|ID:213|Name:OXA-21|NCBI:Y10693.2	100	33.72		7203846	31.24	4.68
OXA-3	23G214-5G-301_S38	OXA beta-lactamase	ARO:3001398	carbapenem; cephalosporin; penam	beta-lactam antibiotic	antibiotic inactivation	protein homolog	0					29	ARO:3001398|ID:816|Name:OXA-3|NCBI:L07945.1	42.63	5.15		7203846	4.03	0.72
OXA-823	23G214-5G-301_S38	OXA beta-lactamase	ARO:3006021	carbapenem; cephalosporin; penam	beta-lactam antibiotic	antibiotic inactivation	protein homolog	0					2	ARO:3006021|ID:5126|Name:OXA-823|NCBI:NG_064780.1	29.46	0.37		7203846	0.28	0.05
OXA-829	23G214-5G-301_S38	OXA beta-lactamase	ARO:3006026	carbapenem; cephalosporin; penam	beta-lactam antibiotic	antibiotic inactivation	protein homolog	0					2	ARO:3006026|ID:5131|Name:OXA-829|NCBI:NG_065440.1	11.39	0.23		7203846	0.28	0.03
OXA-904	23G214-5G-301_S38	OXA beta-lactamase	ARO:3006092	carbapenem; cephalosporin; penam	beta-lactam antibiotic	antibiotic inactivation	protein homolog	0					2	ARO:3006092|ID:5197|Name:OXA-904|NCBI:NG_068023.1	12.04	0.24	Pseudomonas (chromosome): 2;	7203846	0.28	0.03
OXA-906	23G214-5G-301_S38	OXA beta-lactamase	ARO:3005136	carbapenem; cephalosporin; penam	beta-lactam antibiotic	antibiotic inactivation	protein homolog	0					2	ARO:3005136|ID:3862|Name:OXA-906|NCBI:MT040744.1	18.88	0.38	Pseudomonas aeruginosa (chromosome): 2;	7203846	0.28	0.05
OmpA	23G214-5G-301_S38	General Bacterial Porin with reduced permeability to peptide antibiotics	ARO:3005044	peptide antibiotic	peptide antibiotic	reduced permeability to antibiotic	protein homolog	0					2	ARO:3005044|ID:3787|Name:OmpA|NCBI:FO834906.1	26.49	0.26	Klebsiella (chromosome or plasmid): 1;	7203846	0.28	0.04
OpmB	23G214-5G-301_S38	resistance-nodulation-cell division (RND) antibiotic efflux pump	ARO:3004072	macrolide antibiotic; monobactam; tetracycline antibiotic; aminocoumarin antibiotic	beta-lactam antibiotic; aminocoumarin antibiotic; tetracycline antibiotic; macrolide antibiotic	antibiotic efflux	protein homolog	0					3	ARO:3004072|ID:2716|Name:OpmB|NCBI:AE004091.2	14.63	0.1		7203846	0.42	0.01
OpmD	23G214-5G-301_S38	resistance-nodulation-cell division (RND) antibiotic efflux pump	ARO:3000809	fluoroquinolone antibiotic; tetracycline antibiotic; disinfecting agents and antiseptics	fluoroquinolone antibiotic; tetracycline antibiotic; disinfecting agents and antiseptics	antibiotic efflux	protein homolog	0					6	ARO:3000809|ID:442|Name:OpmD|NCBI:AE004091.2	11.89	0.17		7203846	0.83	0.02
OpmH	23G214-5G-301_S38	resistance-nodulation-cell division (RND) antibiotic efflux pump	ARO:3003682	disinfecting agents and antiseptics	disinfecting agents and antiseptics	antibiotic efflux	protein homolog	0					8	ARO:3003682|ID:2195|Name:OpmH|NCBI:AE004091.2	28.09	0.46	Pseudomonas (chromosome): 2;	7203846	1.11	0.06
OprJ	23G214-5G-301_S38	resistance-nodulation-cell division (RND) antibiotic efflux pump	ARO:3000802	macrolide antibiotic; fluoroquinolone antibiotic; aminoglycoside antibiotic; cephalosporin; penam; tetracycline antibiotic; aminocoumarin antibiotic; diaminopyrimidine antibiotic; phenicol antibiotic	diaminopyrimidine antibiotic; phenicol antibiotic; tetracycline antibiotic; macrolide antibiotic; fluoroquinolone antibiotic; beta-lactam antibiotic; aminocoumarin antibiotic; aminoglycoside antibiotic	antibiotic efflux	protein homolog	0					5	ARO:3000802|ID:704|Name:OprJ|NCBI:U57969.1	22.01	0.24	Pseudomonas aeruginosa (chromosome or plasmid): 2;	7203846	0.69	0.03
OprM	23G214-5G-301_S38	resistance-nodulation-cell division (RND) antibiotic efflux pump	ARO:3000379	macrolide antibiotic; fluoroquinolone antibiotic; monobactam; aminoglycoside antibiotic; carbapenem; cephalosporin; cephamycin; penam; tetracycline antibiotic; peptide antibiotic; aminocoumarin antibiotic; diaminopyrimidine antibiotic; sulfonamide antibiotic; phenicol antibiotic; penem; disinfecting agents and antiseptics	peptide antibiotic; diaminopyrimidine antibiotic; phenicol antibiotic; tetracycline antibiotic; sulfonamide antibiotic; beta-lactam antibiotic; aminocoumarin antibiotic; disinfecting agents and antiseptics; macrolide antibiotic; fluoroquinolone antibiotic; aminoglycoside antibiotic	antibiotic efflux	protein homolog	0					6	ARO:3000379|ID:1305|Name:OprM|NCBI:AE004091.2	33.13	0.09		7203846	0.83	0.01
ParS	23G214-5G-301_S38	resistance-nodulation-cell division (RND) antibiotic efflux pump; Outer Membrane Porin (Opr)	ARO:3005067	macrolide antibiotic; fluoroquinolone antibiotic; monobactam; aminoglycoside antibiotic; carbapenem; cephalosporin; cephamycin; penam; tetracycline antibiotic; phenicol antibiotic; penem; disinfecting agents and antiseptics	phenicol antibiotic; tetracycline antibiotic; disinfecting agents and antiseptics; macrolide antibiotic; fluoroquinolone antibiotic; beta-lactam antibiotic; aminoglycoside antibiotic	antibiotic efflux; reduced permeability to antibiotic	protein homolog	0					6	ARO:3005067|ID:3805|Name:ParS|NCBI:AE004091.2	26.88	0.59	Pseudomonas aeruginosa (chromosome): 5; Pseudomonas aeruginosa (chromosome or plasmid): 1;	7203846	0.83	0.08
PmpM	23G214-5G-301_S38	multidrug and toxic compound extrusion (MATE) transporter	ARO:3004077	fluoroquinolone antibiotic; aminoglycoside antibiotic; disinfecting agents and antiseptics	disinfecting agents and antiseptics; aminoglycoside antibiotic; fluoroquinolone antibiotic	antibiotic efflux	protein homolog	0					13	ARO:3004077|ID:2734|Name:PmpM|NCBI:AE004091.2	36.75	0.38	Pseudomonas (chromosome): 1;	7203846	1.8	0.05
Pseudomonas aeruginosa CpxR	23G214-5G-301_S38	resistance-nodulation-cell division (RND) antibiotic efflux pump	ARO:3004054	macrolide antibiotic; fluoroquinolone antibiotic; monobactam; aminoglycoside antibiotic; carbapenem; cephalosporin; cephamycin; penam; tetracycline antibiotic; peptide antibiotic; aminocoumarin antibiotic; diaminopyrimidine antibiotic; sulfonamide antibiotic; phenicol antibiotic; penem	peptide antibiotic; diaminopyrimidine antibiotic; phenicol antibiotic; tetracycline antibiotic; sulfonamide antibiotic; beta-lactam antibiotic; aminocoumarin antibiotic; macrolide antibiotic; fluoroquinolone antibiotic; aminoglycoside antibiotic	antibiotic efflux	protein homolog	0					7	ARO:3004054|ID:2685|Name:Pseudomonas_aeruginosa_CpxR|NCBI:LT673656.1	44.4	0.22		7203846	0.97	0.03
Pseudomonas aeruginosa soxR	23G214-5G-301_S38	ATP-binding cassette (ABC) antibiotic efflux pump; major facilitator superfamily (MFS) antibiotic efflux pump; resistance-nodulation-cell division (RND) antibiotic efflux pump	ARO:3004107	fluoroquinolone antibiotic; cephalosporin; glycylcycline; penam; tetracycline antibiotic; rifamycin antibiotic; phenicol antibiotic; disinfecting agents and antiseptics	phenicol antibiotic; tetracycline antibiotic; disinfecting agents and antiseptics; fluoroquinolone antibiotic; beta-lactam antibiotic; rifamycin antibiotic	antibiotic target alteration; antibiotic efflux	protein homolog	0					2	ARO:3004107|ID:2775|Name:Pseudomonas_aeruginosa_soxR|NCBI:AE004091.2	16.35	0.33		7203846	0.28	0.05
QnrA7	23G214-5G-301_S38	quinolone resistance protein (qnr)	ARO:3002713	fluoroquinolone antibiotic	fluoroquinolone antibiotic	antibiotic target protection	protein homolog	0					2	ARO:3002713|ID:1034|Name:QnrA7|NCBI:GQ463707.3	13.7	0.19	Enterobacter hormaechei (plasmid): 1;	7203846	0.28	0.03
QnrVC4	23G214-5G-301_S38	quinolone resistance protein (qnr)	ARO:3002801	fluoroquinolone antibiotic	fluoroquinolone antibiotic	antibiotic target protection	protein homolog	0					2	ARO:3002801|ID:452|Name:QnrVC4|NCBI:GQ891757.1	14	0.28		7203846	0.28	0.04
RlmA(II)	23G214-5G-301_S38	non-erm 23S ribosomal RNA methyltransferase (G748)	ARO:3001301	macrolide antibiotic; lincosamide antibiotic	macrolide antibiotic; lincosamide antibiotic	antibiotic target alteration	protein homolog	0					16	ARO:3001301|ID:2274|Name:RlmA(II)|NCBI:CP007593.1	87.63	1.63	Streptococcus pseudopneumoniae (chromosome): 1; Streptococcus (chromosome): 1;	7203846	2.22	0.23
Staphylococcus aureus LmrS	23G214-5G-301_S38	major facilitator superfamily (MFS) antibiotic efflux pump	ARO:3004572	macrolide antibiotic; aminoglycoside antibiotic; oxazolidinone antibiotic; diaminopyrimidine antibiotic; phenicol antibiotic	diaminopyrimidine antibiotic; phenicol antibiotic; macrolide antibiotic; oxazolidinone antibiotic; aminoglycoside antibiotic	antibiotic efflux	protein homolog	0					2	ARO:3004572|ID:3276|Name:Staphylococcus_aureus_LmrS|NCBI:CP000046.1	12.34	0.21		7203846	0.28	0.03
Staphylococcus aureus mupA conferring resistance to mupirocin	23G214-5G-301_S38	antibiotic-resistant isoleucyl-tRNA synthetase (ileS)	ARO:3000521	mupirocin-like antibiotic	mupirocin-like antibiotic	antibiotic target alteration	protein homolog	0					2	ARO:3000521|ID:2270|Name:Staphylococcus_aureus_mupA_conferring_resistance_to_mupirocin|NCBI:X75439.1	5.63	0.1		7203846	0.28	0.01
TEM-116	23G214-5G-301_S38	TEM beta-lactamase	ARO:3000979	monobactam; cephalosporin; penam; penem	beta-lactam antibiotic	antibiotic inactivation	protein homolog	0					860	ARO:3000979|ID:87|Name:TEM-116|NCBI:U36911.1	100	117.09	Escherichia coli (chromosome or plasmid): 79; Neisseria gonorrhoeae (chromosome or plasmid): 1; Klebsiella pneumoniae (chromosome or plasmid): 1; Burkholderia contaminans (chromosome or plasmid): 1; Escherichia coli (plasmid): 28;	7203846	119.4	16.26
TolC	23G214-5G-301_S38	ATP-binding cassette (ABC) antibiotic efflux pump; major facilitator superfamily (MFS) antibiotic efflux pump; resistance-nodulation-cell division (RND) antibiotic efflux pump	ARO:3000237	macrolide antibiotic; fluoroquinolone antibiotic; aminoglycoside antibiotic; carbapenem; cephalosporin; glycylcycline; cephamycin; penam; tetracycline antibiotic; peptide antibiotic; aminocoumarin antibiotic; rifamycin antibiotic; phenicol antibiotic; penem; disinfecting agents and antiseptics	peptide antibiotic; phenicol antibiotic; tetracycline antibiotic; beta-lactam antibiotic; aminocoumarin antibiotic; disinfecting agents and antiseptics; macrolide antibiotic; aminoglycoside antibiotic; fluoroquinolone antibiotic; rifamycin antibiotic	antibiotic efflux	protein homolog	0					6	ARO:3000237|ID:826|Name:TolC|NCBI:FJ768952.1	40.52	0.55		7203846	0.83	0.08
TriA	23G214-5G-301_S38	resistance-nodulation-cell division (RND) antibiotic efflux pump	ARO:3003679	disinfecting agents and antiseptics	disinfecting agents and antiseptics	antibiotic efflux	protein homolog	0					4	ARO:3003679|ID:2192|Name:TriA|NCBI:AE004091.2	20.66	0.26		7203846	0.56	0.04
TriB	23G214-5G-301_S38	resistance-nodulation-cell division (RND) antibiotic efflux pump	ARO:3003680	disinfecting agents and antiseptics	disinfecting agents and antiseptics	antibiotic efflux	protein homolog	0					2	ARO:3003680|ID:2193|Name:TriB|NCBI:AE004091.2	17.55	0.28	Pseudomonas aeruginosa (chromosome): 2;	7203846	0.28	0.04
TriC	23G214-5G-301_S38	resistance-nodulation-cell division (RND) antibiotic efflux pump	ARO:3003681	disinfecting agents and antiseptics	disinfecting agents and antiseptics	antibiotic efflux	protein homolog	0					21	ARO:3003681|ID:2194|Name:TriC|NCBI:AE004091.2	33.89	0.56	Pseudomonas aeruginosa (chromosome): 6; Pseudomonas (chromosome): 3;	7203846	2.92	0.08
acrB	23G214-5G-301_S38	resistance-nodulation-cell division (RND) antibiotic efflux pump	ARO:3000216	fluoroquinolone antibiotic; cephalosporin; glycylcycline; penam; tetracycline antibiotic; rifamycin antibiotic; phenicol antibiotic; disinfecting agents and antiseptics	phenicol antibiotic; tetracycline antibiotic; disinfecting agents and antiseptics; fluoroquinolone antibiotic; beta-lactam antibiotic; rifamycin antibiotic	antibiotic efflux	protein homolog	0					5	ARO:3000216|ID:1104|Name:acrB|NCBI:U00096.3	9.4	0.16	Klebsiella pneumoniae (chromosome): 2; Pseudomonas stutzeri (chromosome): 1;	7203846	0.69	0.02
adeB	23G214-5G-301_S38	resistance-nodulation-cell division (RND) antibiotic efflux pump	ARO:3000775	glycylcycline; tetracycline antibiotic	tetracycline antibiotic	antibiotic efflux	protein homolog	0					2	ARO:3000775|ID:866|Name:adeB|NCBI:AF370885.1	3.99	0.08	Acinetobacter baumannii (chromosome): 2;	7203846	0.28	0.01
adeF	23G214-5G-301_S38	resistance-nodulation-cell division (RND) antibiotic efflux pump	ARO:3000777	fluoroquinolone antibiotic; tetracycline antibiotic	tetracycline antibiotic; fluoroquinolone antibiotic	antibiotic efflux	protein homolog	0					2	ARO:3000777|ID:153|Name:adeF|NCBI:CT025801.2	5.91	0.09	Acinetobacter baumannii (chromosome): 1;	7203846	0.28	0.01
adeJ	23G214-5G-301_S38	resistance-nodulation-cell division (RND) antibiotic efflux pump	ARO:3000781	macrolide antibiotic; fluoroquinolone antibiotic; lincosamide antibiotic; carbapenem; cephalosporin; tetracycline antibiotic; rifamycin antibiotic; diaminopyrimidine antibiotic; phenicol antibiotic; penem	diaminopyrimidine antibiotic; phenicol antibiotic; tetracycline antibiotic; macrolide antibiotic; fluoroquinolone antibiotic; beta-lactam antibiotic; lincosamide antibiotic; rifamycin antibiotic	antibiotic efflux	protein homolog	0					2	ARO:3000781|ID:630|Name:adeJ|NCBI:AY769962.1	2.68	0.06	Acinetobacter baumannii (chromosome): 2;	7203846	0.28	0.01
adeK	23G214-5G-301_S38	resistance-nodulation-cell division (RND) antibiotic efflux pump	ARO:3000782	macrolide antibiotic; fluoroquinolone antibiotic; lincosamide antibiotic; carbapenem; cephalosporin; tetracycline antibiotic; rifamycin antibiotic; diaminopyrimidine antibiotic; phenicol antibiotic; penem	diaminopyrimidine antibiotic; phenicol antibiotic; tetracycline antibiotic; macrolide antibiotic; fluoroquinolone antibiotic; beta-lactam antibiotic; lincosamide antibiotic; rifamycin antibiotic	antibiotic efflux	protein homolog	0					2	ARO:3000782|ID:1664|Name:adeK|NCBI:AY769962.1	10.93	0.2	Acinetobacter baumannii (chromosome): 2;	7203846	0.28	0.03
arnA	23G214-5G-301_S38	pmr phosphoethanolamine transferase	ARO:3002985	peptide antibiotic	peptide antibiotic	antibiotic target alteration	protein homolog	0					4	ARO:3002985|ID:1643|Name:arnA|NCBI:AE004091.2	8.8	0.18	Pseudomonas aeruginosa (chromosome): 2; Pseudomonas aeruginosa (chromosome or plasmid): 2;	7203846	0.56	0.02
baeS	23G214-5G-301_S38	resistance-nodulation-cell division (RND) antibiotic efflux pump	ARO:3000829	aminoglycoside antibiotic; aminocoumarin antibiotic	aminocoumarin antibiotic; aminoglycoside antibiotic	antibiotic efflux	protein homolog	0					2	ARO:3000829|ID:986|Name:baeS|NCBI:AP009048.1	15.74	0.21		7203846	0.28	0.03
basS	23G214-5G-301_S38	pmr phosphoethanolamine transferase	ARO:3003583	peptide antibiotic	peptide antibiotic	antibiotic target alteration; antibiotic efflux	protein homolog	0					4	ARO:3003583|ID:249|Name:basS|NCBI:JQ340365.1	14.23	0.28	Pseudomonas aeruginosa (chromosome): 2;	7203846	0.56	0.04
bcr-1	23G214-5G-301_S38	major facilitator superfamily (MFS) antibiotic efflux pump	ARO:3003801	bicyclomycin-like antibiotic	bicyclomycin-like antibiotic	antibiotic efflux	protein homolog	0					6	ARO:3003801|ID:2303|Name:bcr-1|NCBI:CP012901.1	16.96	0.57	Pseudomonas (chromosome or plasmid): 4;	7203846	0.83	0.08
cmx	23G214-5G-301_S38	major facilitator superfamily (MFS) antibiotic efflux pump	ARO:3002703	phenicol antibiotic	phenicol antibiotic	antibiotic efflux	protein homolog	0					8	ARO:3002703|ID:1366|Name:cmx|NCBI:AF024666.2	38.27	0.69	Micrococcus luteus (chromosome): 2; Rhodococcus pyridinivorans (chromosome): 2;	7203846	1.11	0.1
cprS	23G214-5G-301_S38	pmr phosphoethanolamine transferase	ARO:3005064	peptide antibiotic	peptide antibiotic	antibiotic target alteration; antibiotic efflux	protein homolog	0					8	ARO:3005064|ID:3804|Name:cprS|NCBI:AE004091.2	24.61	0.45	Pseudomonas aeruginosa (chromosome or plasmid): 3; Pseudomonas (chromosome): 1;	7203846	1.11	0.06
dfrB3	23G214-5G-301_S38	trimethoprim resistant dihydrofolate reductase dfr	ARO:3003022	diaminopyrimidine antibiotic	diaminopyrimidine antibiotic	antibiotic target replacement	protein homolog	0					35	ARO:3003022|ID:1039|Name:dfrB3|NCBI:GQ150744.1	100	16.33		7203846	4.86	2.27
emrR	23G214-5G-301_S38	major facilitator superfamily (MFS) antibiotic efflux pump	ARO:3000516	fluoroquinolone antibiotic	fluoroquinolone antibiotic	antibiotic efflux	protein homolog	0					2	ARO:3000516|ID:1330|Name:emrR|NCBI:U00096.3	29.76	0.56	Escherichia coli (chromosome or plasmid): 2;	7203846	0.28	0.08
emrY	23G214-5G-301_S38	major facilitator superfamily (MFS) antibiotic efflux pump	ARO:3000254	tetracycline antibiotic	tetracycline antibiotic	antibiotic efflux	protein homolog	0					2	ARO:3000254|ID:540|Name:emrY|NCBI:D78168.1	18.32	0.19		7203846	0.28	0.03
eptA	23G214-5G-301_S38	pmr phosphoethanolamine transferase	ARO:3003576	peptide antibiotic	peptide antibiotic	antibiotic target alteration	protein homolog	0					2	ARO:3003576|ID:516|Name:eptA|NCBI:AP009048.1	9	0.18		7203846	0.28	0.02
eptB	23G214-5G-301_S38	pmr phosphoethanolamine transferase	ARO:3005047	peptide antibiotic	peptide antibiotic	antibiotic target alteration	protein homolog	0					6	ARO:3005047|ID:3791|Name:eptB|NCBI:FO203501.1	32.35	0.35	Klebsiella pneumoniae (chromosome): 1;	7203846	0.83	0.05
evgS	23G214-5G-301_S38	major facilitator superfamily (MFS) antibiotic efflux pump; resistance-nodulation-cell division (RND) antibiotic efflux pump	ARO:3000833	macrolide antibiotic; fluoroquinolone antibiotic; penam; tetracycline antibiotic	beta-lactam antibiotic; tetracycline antibiotic; macrolide antibiotic; fluoroquinolone antibiotic	antibiotic efflux	protein homolog	0					4	ARO:3000833|ID:1318|Name:evgS|NCBI:U00096.1	8.68	0.15		7203846	0.56	0.02
floR	23G214-5G-301_S38	major facilitator superfamily (MFS) antibiotic efflux pump	ARO:3002705	phenicol antibiotic	phenicol antibiotic	antibiotic efflux	protein homolog	0					4	ARO:3002705|ID:522|Name:floR|NCBI:AF231986.2	20.82	0.42		7203846	0.56	0.06
iri	23G214-5G-301_S38	rifampin monooxygenase	ARO:3002884	rifamycin antibiotic	rifamycin antibiotic	antibiotic inactivation	protein homolog	0					2	ARO:3002884|ID:796|Name:iri|NCBI:U56415.1	9.17	0.18		7203846	0.28	0.02
lmrD	23G214-5G-301_S38	ATP-binding cassette (ABC) antibiotic efflux pump	ARO:3002882	lincosamide antibiotic	lincosamide antibiotic	antibiotic efflux	protein homolog	0					1	ARO:3002882|ID:1624|Name:lmrD|NCBI:CP033607.1	2.21	0.02		7203846	0.14	0
marA	23G214-5G-301_S38	resistance-nodulation-cell division (RND) antibiotic efflux pump; General Bacterial Porin with reduced permeability to beta-lactams	ARO:3000263	fluoroquinolone antibiotic; monobactam; carbapenem; cephalosporin; glycylcycline; cephamycin; penam; tetracycline antibiotic; rifamycin antibiotic; phenicol antibiotic; penem; disinfecting agents and antiseptics	phenicol antibiotic; tetracycline antibiotic; disinfecting agents and antiseptics; fluoroquinolone antibiotic; beta-lactam antibiotic; rifamycin antibiotic	antibiotic efflux; reduced permeability to antibiotic	protein homolog	0					2	ARO:3000263|ID:1922|Name:marA|NCBI:AP009048.1	22.14	0.42	Escherichia coli (chromosome or plasmid): 2;	7203846	0.28	0.06
mdeA	23G214-5G-301_S38	major facilitator superfamily (MFS) antibiotic efflux pump	ARO:3007011	fluoroquinolone antibiotic; aminoglycoside antibiotic; penam; tetracycline antibiotic; disinfecting agents and antiseptics	tetracycline antibiotic; disinfecting agents and antiseptics; fluoroquinolone antibiotic; beta-lactam antibiotic; aminoglycoside antibiotic	antibiotic efflux	protein homolog	0					1	ARO:3007011|ID:5727|Name:mdeA|NCBI:NZ_CP044221.1	10.94	0.11		7203846	0.14	0.02
mdtA	23G214-5G-301_S38	resistance-nodulation-cell division (RND) antibiotic efflux pump	ARO:3000792	aminocoumarin antibiotic	aminocoumarin antibiotic	antibiotic efflux	protein homolog	0					2	ARO:3000792|ID:387|Name:mdtA|NCBI:U00096.1	5.53	0.11		7203846	0.28	0.02
mdtB	23G214-5G-301_S38	resistance-nodulation-cell division (RND) antibiotic efflux pump	ARO:3000793	aminocoumarin antibiotic	aminocoumarin antibiotic	antibiotic efflux	protein homolog	0					3	ARO:3000793|ID:820|Name:mdtB|NCBI:U00096.1	8.84	0.13		7203846	0.42	0.02
mdtC	23G214-5G-301_S38	resistance-nodulation-cell division (RND) antibiotic efflux pump	ARO:3000794	aminocoumarin antibiotic	aminocoumarin antibiotic	antibiotic efflux	protein homolog	0					4	ARO:3000794|ID:1315|Name:mdtC|NCBI:U00096.1	11.24	0.1		7203846	0.56	0.01
mdtF	23G214-5G-301_S38	resistance-nodulation-cell division (RND) antibiotic efflux pump	ARO:3000796	macrolide antibiotic; fluoroquinolone antibiotic; penam	beta-lactam antibiotic; macrolide antibiotic; fluoroquinolone antibiotic	antibiotic efflux	protein homolog	0					4	ARO:3000796|ID:121|Name:mdtF|NCBI:U00096.1	6.17	0.06	Escherichia coli (chromosome): 2;	7203846	0.56	0.01
mdtM	23G214-5G-301_S38	major facilitator superfamily (MFS) antibiotic efflux pump	ARO:3001214	fluoroquinolone antibiotic; lincosamide antibiotic; nucleoside antibiotic; phenicol antibiotic; disinfecting agents and antiseptics	phenicol antibiotic; disinfecting agents and antiseptics; fluoroquinolone antibiotic; lincosamide antibiotic; nucleoside antibiotic	antibiotic efflux	protein homolog	0					2	ARO:3001214|ID:1191|Name:mdtM|NCBI:U00096.3	6.16	0.12		7203846	0.28	0.02
mdtP	23G214-5G-301_S38	major facilitator superfamily (MFS) antibiotic efflux pump	ARO:3003550	nucleoside antibiotic; disinfecting agents and antiseptics	disinfecting agents and antiseptics; nucleoside antibiotic	antibiotic efflux	protein homolog	0					2	ARO:3003550|ID:45|Name:mdtP|NCBI:AP009048.1	5.93	0.12		7203846	0.28	0.02
mecR1	23G214-5G-301_S38	methicillin resistant PBP2	ARO:3000215	penam	beta-lactam antibiotic	antibiotic target replacement	protein homolog	0					2	ARO:3000215|ID:645|Name:mecR1|NCBI:CP000703.1	10.58	0.17	Staphylococcus (chromosome): 2;	7203846	0.28	0.02
mel	23G214-5G-301_S38	msr-type ABC-F protein	ARO:3000616	macrolide antibiotic; streptogramin antibiotic	macrolide antibiotic; streptogramin antibiotic	antibiotic target protection	protein homolog	0					15	ARO:3000616|ID:1231|Name:mel|NCBI:AF227521.1	73.56	1.14	Streptococcus pneumoniae (chromosome): 1;	7203846	2.08	0.16
mexM	23G214-5G-301_S38	resistance-nodulation-cell division (RND) antibiotic efflux pump	ARO:3003704	phenicol antibiotic	phenicol antibiotic	antibiotic efflux	protein homolog	0					4	ARO:3003704|ID:2216|Name:mexM|NCBI:AB219523.1	10.1	0.11		7203846	0.56	0.02
mexN	23G214-5G-301_S38	resistance-nodulation-cell division (RND) antibiotic efflux pump	ARO:3003705	phenicol antibiotic	phenicol antibiotic	antibiotic efflux	protein homolog	0					12	ARO:3003705|ID:2217|Name:mexN|NCBI:AB219523.1	17	0.24	Pseudomonas aeruginosa (chromosome): 2; Pseudomonas (chromosome): 2;	7203846	1.67	0.03
mexQ	23G214-5G-301_S38	resistance-nodulation-cell division (RND) antibiotic efflux pump	ARO:3003699	macrolide antibiotic; carbapenem; tetracycline antibiotic; diaminopyrimidine antibiotic; phenicol antibiotic; disinfecting agents and antiseptics	diaminopyrimidine antibiotic; phenicol antibiotic; tetracycline antibiotic; disinfecting agents and antiseptics; macrolide antibiotic; beta-lactam antibiotic	antibiotic efflux	protein homolog	0					7	ARO:3003699|ID:2212|Name:mexQ|NCBI:AB219524.1	13.76	0.1	Pseudomonas aeruginosa (chromosome): 1;	7203846	0.97	0.01
msbA	23G214-5G-301_S38	ATP-binding cassette (ABC) antibiotic efflux pump	ARO:3003950	nitroimidazole antibiotic	nitroimidazole antibiotic	antibiotic efflux	protein homolog	0					6	ARO:3003950|ID:2423|Name:msbA|NCBI:U00096.3	25.21	0.12	Escherichia coli (chromosome): 2;	7203846	0.83	0.02
msrA	23G214-5G-301_S38	msr-type ABC-F protein	ARO:3000251	macrolide antibiotic; streptogramin antibiotic; streptogramin B antibiotic	macrolide antibiotic; streptogramin antibiotic	antibiotic target protection	protein homolog	0					2	ARO:3000251|ID:1200|Name:msrA|NCBI:X52085.1	16.77	0.2		7203846	0.28	0.03
oqxB	23G214-5G-301_S38	resistance-nodulation-cell division (RND) antibiotic efflux pump	ARO:3003923	fluoroquinolone antibiotic; glycylcycline; tetracycline antibiotic; diaminopyrimidine antibiotic; nitrofuran antibiotic	diaminopyrimidine antibiotic; nitrofuran antibiotic; tetracycline antibiotic; fluoroquinolone antibiotic	antibiotic efflux	protein homolog	0					8	ARO:3003923|ID:2400|Name:oqxB|NCBI:EU370913.1	18.62	0.13	Stenotrophomonas maltophilia (chromosome): 3;	7203846	1.11	0.02
patA	23G214-5G-301_S38	ATP-binding cassette (ABC) antibiotic efflux pump	ARO:3000024	fluoroquinolone antibiotic	fluoroquinolone antibiotic	antibiotic efflux	protein homolog	0					15	ARO:3000024|ID:2081|Name:patA|NCBI:AE005672.3	47.61	0.96	Streptococcus pneumoniae (chromosome): 3; Streptococcus (chromosome): 2; Streptococcus (no genomic information): 2;	7203846	2.08	0.13
patB	23G214-5G-301_S38	ATP-binding cassette (ABC) antibiotic efflux pump	ARO:3000025	fluoroquinolone antibiotic	fluoroquinolone antibiotic	antibiotic efflux	protein homolog	0					27	ARO:3000025|ID:2112|Name:patB|NCBI:AE005672.3	86.02	1.24	Streptococcus cristatus (chromosome): 3; Streptococcus mitis (chromosome): 1; Streptococcus (chromosome): 2;	7203846	3.75	0.17
pmrA	23G214-5G-301_S38	major facilitator superfamily (MFS) antibiotic efflux pump	ARO:3000822	fluoroquinolone antibiotic	fluoroquinolone antibiotic	antibiotic efflux	protein homolog	0					14	ARO:3000822|ID:2003|Name:pmrA|NCBI:AE007317.1	90.5	1.61	Streptococcus mitis (chromosome): 3; Streptococcus pseudopneumoniae (chromosome): 1; Streptococcus (chromosome): 1; Streptococcus (no genomic information): 1;	7203846	1.94	0.22
qacA	23G214-5G-301_S38	major facilitator superfamily (MFS) antibiotic efflux pump	ARO:3003046	fluoroquinolone antibiotic	fluoroquinolone antibiotic	antibiotic efflux	protein homolog	0					2	ARO:3003046|ID:372|Name:qacA|NCBI:AB566411.1	9.71	0.19		7203846	0.28	0.03
qacEdelta1	23G214-5G-301_S38	major facilitator superfamily (MFS) antibiotic efflux pump	ARO:3005010	disinfecting agents and antiseptics	disinfecting agents and antiseptics	antibiotic efflux	protein homolog	0					43	ARO:3005010|ID:3755|Name:qacEdelta1|NCBI:U49101.1	100	14.19		7203846	5.97	1.97
qacJ	23G214-5G-301_S38	small multidrug resistance (SMR) antibiotic efflux pump	ARO:3007014	disinfecting agents and antiseptics	disinfecting agents and antiseptics	antibiotic efflux	protein homolog	0					2	ARO:3007014|ID:5730|Name:qacJ|NCBI:AJ512814.1	10.49	0.21		7203846	0.28	0.03
rpoB2	23G214-5G-301_S38	rifamycin-resistant beta-subunit of RNA polymerase (rpoB)	ARO:3000501	rifamycin antibiotic	rifamycin antibiotic	antibiotic target alteration; antibiotic target replacement	protein homolog	0					33	ARO:3000501|ID:2831|Name:rpoB2|NCBI:AP006618.1	40.99	0.47		7203846	4.58	0.07
rsmA	23G214-5G-301_S38	resistance-nodulation-cell division (RND) antibiotic efflux pump	ARO:3005069	fluoroquinolone antibiotic; diaminopyrimidine antibiotic; phenicol antibiotic	diaminopyrimidine antibiotic; phenicol antibiotic; fluoroquinolone antibiotic	antibiotic efflux	protein homolog	0					2	ARO:3005069|ID:3807|Name:rsmA|NCBI:AF061757.1	58.6	1.17	Pseudomonas aeruginosa (chromosome or plasmid): 2;	7203846	0.28	0.16
smeB	23G214-5G-301_S38	resistance-nodulation-cell division (RND) antibiotic efflux pump	ARO:3003052	aminoglycoside antibiotic; cephalosporin; cephamycin; penam	beta-lactam antibiotic; aminoglycoside antibiotic	antibiotic efflux	protein homolog	0					11	ARO:3003052|ID:1960|Name:smeB|NCBI:AF173226.1	12.86	0.06	Stenotrophomonas maltophilia (chromosome): 2;	7203846	1.53	0.01
smeC	23G214-5G-301_S38	resistance-nodulation-cell division (RND) antibiotic efflux pump	ARO:3003053	aminoglycoside antibiotic; cephalosporin; cephamycin; penam	beta-lactam antibiotic; aminoglycoside antibiotic	antibiotic efflux	protein homolog	0					2	ARO:3003053|ID:1264|Name:smeC|NCBI:AF173226.1	18.86	0.21	Stenotrophomonas maltophilia (chromosome): 1;	7203846	0.28	0.03
smeD	23G214-5G-301_S38	resistance-nodulation-cell division (RND) antibiotic efflux pump	ARO:3003055	macrolide antibiotic; fluoroquinolone antibiotic; tetracycline antibiotic; phenicol antibiotic	phenicol antibiotic; tetracycline antibiotic; macrolide antibiotic; fluoroquinolone antibiotic	antibiotic efflux	protein homolog	0					2	ARO:3003055|ID:284|Name:smeD|NCBI:AJ252200.1	14.68	0.2	Stenotrophomonas maltophilia (chromosome): 2;	7203846	0.28	0.03
smeE	23G214-5G-301_S38	resistance-nodulation-cell division (RND) antibiotic efflux pump	ARO:3003056	macrolide antibiotic; fluoroquinolone antibiotic; tetracycline antibiotic; phenicol antibiotic	phenicol antibiotic; tetracycline antibiotic; macrolide antibiotic; fluoroquinolone antibiotic	antibiotic efflux	protein homolog	0					18	ARO:3003056|ID:876|Name:smeE|NCBI:AJ252200.1	38.55	0.43	Stenotrophomonas maltophilia (chromosome): 8; Pseudomonas stutzeri (chromosome): 1; Klebsiella (chromosome): 2;	7203846	2.5	0.06
smeF	23G214-5G-301_S38	resistance-nodulation-cell division (RND) antibiotic efflux pump	ARO:3003057	macrolide antibiotic; fluoroquinolone antibiotic; tetracycline antibiotic; phenicol antibiotic	phenicol antibiotic; tetracycline antibiotic; macrolide antibiotic; fluoroquinolone antibiotic	antibiotic efflux	protein homolog	0					9	ARO:3003057|ID:634|Name:smeF|NCBI:AJ252200.1	45.11	0.55	Stenotrophomonas maltophilia (chromosome): 7;	7203846	1.25	0.08
sul1	23G214-5G-301_S38	sulfonamide resistant sul	ARO:3000410	sulfonamide antibiotic	sulfonamide antibiotic	antibiotic target replacement	protein homolog	0					178	ARO:3000410|ID:1070|Name:sul1|NCBI:JF969163.1	100	25.44	Escherichia coli (chromosome or plasmid): 5; Enterobacter hormaechei (chromosome or plasmid): 2; Klebsiella pneumoniae (chromosome or plasmid): 2; Escherichia coli (plasmid): 6;	7203846	24.71	3.53
sul2	23G214-5G-301_S38	sulfonamide resistant sul	ARO:3000412	sulfonamide antibiotic	sulfonamide antibiotic	antibiotic target replacement	protein homolog	0					11	ARO:3000412|ID:952|Name:sul2|NCBI:AY055428.1	45.34	0.58		7203846	1.53	0.08
tet(39)	23G214-5G-301_S38	major facilitator superfamily (MFS) antibiotic efflux pump	ARO:3000566	tetracycline antibiotic	tetracycline antibiotic	antibiotic efflux	protein homolog	0					2	ARO:3000566|ID:1092|Name:tet(39)|NCBI:AY743590.1	6.99	0.11		7203846	0.28	0.02
tet(C)	23G214-5G-301_S38	major facilitator superfamily (MFS) antibiotic efflux pump	ARO:3000167	tetracycline antibiotic	tetracycline antibiotic	antibiotic efflux	protein homolog	0					13	ARO:3000167|ID:900|Name:tet(C)|NCBI:AY043299.1	33.25	0.62		7203846	1.8	0.09
tet(K)	23G214-5G-301_S38	major facilitator superfamily (MFS) antibiotic efflux pump	ARO:3000178	tetracycline antibiotic	tetracycline antibiotic	antibiotic efflux	protein homolog	0					4	ARO:3000178|ID:1345|Name:tet(K)|NCBI:S67449.1	31.16	0.43		7203846	0.56	0.06
tet(M)	23G214-5G-301_S38	tetracycline-resistant ribosomal protection protein	ARO:3000186	tetracycline antibiotic	tetracycline antibiotic	antibiotic target protection	protein homolog	0					19	ARO:3000186|ID:1692|Name:tet(M)|NCBI:AB039845.1	55	1.25	Streptococcus pyogenes (chromosome or plasmid): 2;	7203846	2.64	0.17
tet(Q)	23G214-5G-301_S38	tetracycline-resistant ribosomal protection protein	ARO:3000191	tetracycline antibiotic	tetracycline antibiotic	antibiotic target protection	protein homolog	0					2	ARO:3000191|ID:1183|Name:tet(Q)|NCBI:Z21523.1	9.98	0.15		7203846	0.28	0.02
tet(W)	23G214-5G-301_S38	tetracycline-resistant ribosomal protection protein	ARO:3000194	tetracycline antibiotic	tetracycline antibiotic	antibiotic target protection	protein homolog	0					4	ARO:3000194|ID:389|Name:tet(W)|NCBI:AJ222769.3	11.67	0.18		7203846	0.56	0.02
tetA(46)	23G214-5G-301_S38	ATP-binding cassette (ABC) antibiotic efflux pump	ARO:3004032	tetracycline antibiotic	tetracycline antibiotic	antibiotic efflux	protein homolog	0					2	ARO:3004032|ID:2643|Name:tetA(46)|NCBI:HQ652506.1	4.75	0.1		7203846	0.28	0.01
tetB(46)	23G214-5G-301_S38	ATP-binding cassette (ABC) antibiotic efflux pump	ARO:3004033	tetracycline antibiotic	tetracycline antibiotic	antibiotic efflux	protein homolog	0					12	ARO:3004033|ID:2644|Name:tetB(46)|NCBI:HQ652506.1	48.19	0.58		7203846	1.67	0.08
tetB(60)	23G214-5G-301_S38	ATP-binding cassette (ABC) antibiotic efflux pump	ARO:3004036	tetracycline antibiotic	tetracycline antibiotic	antibiotic efflux	protein homolog	0					4	ARO:3004036|ID:2646|Name:tetB(60)|NCBI:KX000273.1	15.98	0.29		7203846	0.56	0.04
ANT(6)-Ia	23G214-5G-300_S37	ANT(6)	ARO:3002626	aminoglycoside antibiotic	aminoglycoside antibiotic	antibiotic inactivation	protein homolog	0					6	ARO:3002626|ID:914|Name:ANT(6)-Ia|NCBI:KF648874.1	36.69	0.73		8921508	0.67	0.08
ANT(9)-Ib	23G214-5G-300_S37	ANT(9)	ARO:3007401	aminoglycoside antibiotic	aminoglycoside antibiotic	antibiotic inactivation	protein homolog	0					4	ARO:3007401|ID:5905|Name:ANT(9)-Ib|NCBI:M69221.1	19.01	0.38		8921508	0.45	0.04
APH(3'')-Ib	23G214-5G-300_S37	APH(3'')	ARO:3002639	aminoglycoside antibiotic	aminoglycoside antibiotic	antibiotic inactivation	protein homolog	0					4	ARO:3002639|ID:1830|Name:APH(3'')-Ib|NCBI:AF313472.2	36.19	0.69		8921508	0.45	0.08
APH(3')-Ia	23G214-5G-300_S37	APH(3')	ARO:3002641	aminoglycoside antibiotic	aminoglycoside antibiotic	antibiotic inactivation	protein homolog	0					6	ARO:3002641|ID:291|Name:APH(3')-Ia|NCBI:BX664015.1	59.07	0.93		8921508	0.67	0.1
Bifidobacterium adolescentis rpoB mutants conferring resistance to rifampicin	23G214-5G-300_S37	rifamycin-resistant beta-subunit of RNA polymerase (rpoB)	ARO:3004480	rifamycin antibiotic	rifamycin antibiotic	antibiotic target alteration; antibiotic target replacement	protein homolog	0					34	ARO:3004480|ID:2914|Name:Bifidobacterium_adolescentis_rpoB_mutants_conferring_resistance_to_rifampicin|NCBI:NC_008618.1	33	0.47		8921508	3.81	0.05
CPS-1	23G214-5G-300_S37	CPS beta-lactamase	ARO:3003716	carbapenem	beta-lactam antibiotic	antibiotic inactivation	protein homolog	0					1	ARO:3003716|ID:2231|Name:CPS-1|NCBI:KP109675.1	6.64	0.07		8921508	0.11	0.01
CfxA3	23G214-5G-300_S37	CfxA beta-lactamase	ARO:3003003	cephamycin	beta-lactam antibiotic	antibiotic inactivation	protein homolog	0					6	ARO:3003003|ID:1895|Name:CfxA3|NCBI:AF472622.2	49.69	0.78		8921508	0.67	0.09
ErmB	23G214-5G-300_S37	Erm 23S ribosomal RNA methyltransferase	ARO:3000375	macrolide antibiotic; lincosamide antibiotic; streptogramin antibiotic; streptogramin A antibiotic; streptogramin B antibiotic	streptogramin antibiotic; macrolide antibiotic; lincosamide antibiotic	antibiotic target alteration	protein homolog	0					10	ARO:3000375|ID:1549|Name:ErmB|NCBI:AF242872.1	83.67	1.77		8921508	1.12	0.2
ErmF	23G214-5G-300_S37	Erm 23S ribosomal RNA methyltransferase	ARO:3000498	macrolide antibiotic; lincosamide antibiotic; streptogramin antibiotic; streptogramin A antibiotic; streptogramin B antibiotic	streptogramin antibiotic; macrolide antibiotic; lincosamide antibiotic	antibiotic target alteration	protein homolog	0					2	ARO:3000498|ID:621|Name:ErmF|NCBI:M17124.1	24.09	0.37		8921508	0.22	0.04
ErmX	23G214-5G-300_S37	Erm 23S ribosomal RNA methyltransferase	ARO:3000596	macrolide antibiotic; lincosamide antibiotic; streptogramin antibiotic; streptogramin A antibiotic; streptogramin B antibiotic	streptogramin antibiotic; macrolide antibiotic; lincosamide antibiotic	antibiotic target alteration	protein homolog	0					20	ARO:3000596|ID:950|Name:ErmX|NCBI:M36726.1	90.99	2.69		8921508	2.24	0.3
Escherichia coli acrA	23G214-5G-300_S37	resistance-nodulation-cell division (RND) antibiotic efflux pump	ARO:3004043	fluoroquinolone antibiotic; cephalosporin; glycylcycline; penam; tetracycline antibiotic; rifamycin antibiotic; phenicol antibiotic; disinfecting agents and antiseptics	rifamycin antibiotic; beta-lactam antibiotic; disinfecting agents and antiseptics; fluoroquinolone antibiotic; phenicol antibiotic; tetracycline antibiotic	antibiotic efflux	protein homolog	0					2	ARO:3004043|ID:2661|Name:Escherichia_coli_acrA|NCBI:U00096.3	17.09	0.17		8921508	0.22	0.02
Escherichia coli emrE	23G214-5G-300_S37	small multidrug resistance (SMR) antibiotic efflux pump	ARO:3004039	macrolide antibiotic	macrolide antibiotic	antibiotic efflux	protein homolog	0					2	ARO:3004039|ID:2656|Name:Escherichia_coli_emrE|NCBI:Z11877.1	53.75	0.89		8921508	0.22	0.1
ICR-Mo	23G214-5G-300_S37	intrinsic colistin resistant phosphoethanolamine transferase	ARO:3004569	peptide antibiotic	peptide antibiotic	antibiotic target alteration	protein homolog	0					2	ARO:3004569|ID:3271|Name:ICR-Mo|NCBI:NZ_CP014234.1	12.16	0.18	Moraxella osloensis (chromosome): 2;	8921508	0.22	0.02
MexF	23G214-5G-300_S37	resistance-nodulation-cell division (RND) antibiotic efflux pump	ARO:3000804	fluoroquinolone antibiotic; diaminopyrimidine antibiotic; phenicol antibiotic	phenicol antibiotic; fluoroquinolone antibiotic; diaminopyrimidine antibiotic	antibiotic efflux	protein homolog	0					8	ARO:3000804|ID:1300|Name:MexF|NCBI:AE004091.2	15.74	0.1	Pseudomonas stutzeri (chromosome): 2;	8921508	0.9	0.01
MexK	23G214-5G-300_S37	resistance-nodulation-cell division (RND) antibiotic efflux pump	ARO:3003693	macrolide antibiotic; tetracycline antibiotic; disinfecting agents and antiseptics	macrolide antibiotic; tetracycline antibiotic; disinfecting agents and antiseptics	antibiotic efflux	protein homolog	0					2	ARO:3003693|ID:2206|Name:MexK|NCBI:AE004091.2	5.75	0.1		8921508	0.22	0.01
MuxB	23G214-5G-300_S37	resistance-nodulation-cell division (RND) antibiotic efflux pump	ARO:3004074	macrolide antibiotic; monobactam; tetracycline antibiotic; aminocoumarin antibiotic	macrolide antibiotic; tetracycline antibiotic; aminocoumarin antibiotic; beta-lactam antibiotic	antibiotic efflux	protein homolog	0					10	ARO:3004074|ID:2718|Name:MuxB|NCBI:AE004091.2	25.03	0.12		8921508	1.12	0.01
MuxC	23G214-5G-300_S37	resistance-nodulation-cell division (RND) antibiotic efflux pump	ARO:3004075	macrolide antibiotic; monobactam; tetracycline antibiotic; aminocoumarin antibiotic	macrolide antibiotic; tetracycline antibiotic; aminocoumarin antibiotic; beta-lactam antibiotic	antibiotic efflux	protein homolog	0					5	ARO:3004075|ID:2720|Name:MuxC|NCBI:AE004091.2	8.58	0.05		8921508	0.56	0.01
OpmH	23G214-5G-300_S37	resistance-nodulation-cell division (RND) antibiotic efflux pump	ARO:3003682	disinfecting agents and antiseptics	disinfecting agents and antiseptics	antibiotic efflux	protein homolog	0					1	ARO:3003682|ID:2195|Name:OpmH|NCBI:AE004091.2	10.28	0.1		8921508	0.11	0.01
RlmA(II)	23G214-5G-300_S37	non-erm 23S ribosomal RNA methyltransferase (G748)	ARO:3001301	macrolide antibiotic; lincosamide antibiotic	macrolide antibiotic; lincosamide antibiotic	antibiotic target alteration	protein homolog	0					8	ARO:3001301|ID:2274|Name:RlmA(II)|NCBI:CP007593.1	58.3	0.89	Streptococcus pneumoniae (chromosome): 4;	8921508	0.9	0.1
TEM-116	23G214-5G-300_S37	TEM beta-lactamase	ARO:3000979	monobactam; cephalosporin; penam; penem	beta-lactam antibiotic	antibiotic inactivation	protein homolog	0					230	ARO:3000979|ID:87|Name:TEM-116|NCBI:U36911.1	100	30.69	Escherichia coli (chromosome or plasmid): 14; Klebsiella pneumoniae (chromosome or plasmid): 2; Escherichia coli (plasmid): 4;	8921508	25.78	3.44
YojI	23G214-5G-300_S37	ATP-binding cassette (ABC) antibiotic efflux pump	ARO:3003952	peptide antibiotic	peptide antibiotic	antibiotic efflux	protein homolog	0					2	ARO:3003952|ID:2424|Name:YojI|NCBI:U00096.3	14.9	0.17	Escherichia coli (chromosome or plasmid): 1;	8921508	0.22	0.02
acrB	23G214-5G-300_S37	resistance-nodulation-cell division (RND) antibiotic efflux pump	ARO:3000216	fluoroquinolone antibiotic; cephalosporin; glycylcycline; penam; tetracycline antibiotic; rifamycin antibiotic; phenicol antibiotic; disinfecting agents and antiseptics	rifamycin antibiotic; beta-lactam antibiotic; disinfecting agents and antiseptics; fluoroquinolone antibiotic; phenicol antibiotic; tetracycline antibiotic	antibiotic efflux	protein homolog	0					4	ARO:3000216|ID:1104|Name:acrB|NCBI:U00096.3	11.49	0.09		8921508	0.45	0.01
cmx	23G214-5G-300_S37	major facilitator superfamily (MFS) antibiotic efflux pump	ARO:3002703	phenicol antibiotic	phenicol antibiotic	antibiotic efflux	protein homolog	0					2	ARO:3002703|ID:1366|Name:cmx|NCBI:AF024666.2	12.07	0.24		8921508	0.22	0.03
cpxA	23G214-5G-300_S37	resistance-nodulation-cell division (RND) antibiotic efflux pump	ARO:3000830	aminoglycoside antibiotic; aminocoumarin antibiotic	aminocoumarin antibiotic; aminoglycoside antibiotic	antibiotic efflux	protein homolog	0					2	ARO:3000830|ID:152|Name:cpxA|NCBI:BA000007.3	9.46	0.19		8921508	0.22	0.02
eptA	23G214-5G-300_S37	pmr phosphoethanolamine transferase	ARO:3003576	peptide antibiotic	peptide antibiotic	antibiotic target alteration	protein homolog	0					2	ARO:3003576|ID:516|Name:eptA|NCBI:AP009048.1	6.57	0.13		8921508	0.22	0.01
evgS	23G214-5G-300_S37	major facilitator superfamily (MFS) antibiotic efflux pump; resistance-nodulation-cell division (RND) antibiotic efflux pump	ARO:3000833	macrolide antibiotic; fluoroquinolone antibiotic; penam; tetracycline antibiotic	macrolide antibiotic; tetracycline antibiotic; beta-lactam antibiotic; fluoroquinolone antibiotic	antibiotic efflux	protein homolog	0					2	ARO:3000833|ID:1318|Name:evgS|NCBI:U00096.1	5.93	0.08		8921508	0.22	0.01
lsaC	23G214-5G-300_S37	lsa-type ABC-F protein	ARO:3003112	lincosamide antibiotic; streptogramin antibiotic; pleuromutilin antibiotic	streptogramin antibiotic; lincosamide antibiotic; pleuromutilin antibiotic	antibiotic target protection	protein homolog	0					1	ARO:3003112|ID:1748|Name:lsaC|NCBI:HM990671.1	4.06	0.04		8921508	0.11	0
macA	23G214-5G-300_S37	ATP-binding cassette (ABC) antibiotic efflux pump	ARO:3000533	macrolide antibiotic	macrolide antibiotic	antibiotic efflux	protein homolog	0					2	ARO:3000533|ID:1680|Name:macA|NCBI:AY768531.1	25.19	0.13		8921508	0.22	0.01
macB	23G214-5G-300_S37	ATP-binding cassette (ABC) antibiotic efflux pump	ARO:3000535	macrolide antibiotic	macrolide antibiotic	antibiotic efflux	protein homolog	0					8	ARO:3000535|ID:487|Name:macB|NCBI:AY768532.1	20.67	0.2		8921508	0.9	0.02
mdtB	23G214-5G-300_S37	resistance-nodulation-cell division (RND) antibiotic efflux pump	ARO:3000793	aminocoumarin antibiotic	aminocoumarin antibiotic	antibiotic efflux	protein homolog	0					10	ARO:3000793|ID:820|Name:mdtB|NCBI:U00096.1	20.33	0.14	Escherichia coli (chromosome): 2;	8921508	1.12	0.02
mdtE	23G214-5G-300_S37	resistance-nodulation-cell division (RND) antibiotic efflux pump	ARO:3000795	macrolide antibiotic; fluoroquinolone antibiotic; penam	macrolide antibiotic; beta-lactam antibiotic; fluoroquinolone antibiotic	antibiotic efflux	protein homolog	0					2	ARO:3000795|ID:1903|Name:mdtE|NCBI:AP009048.1	21.76	0.26		8921508	0.22	0.03
mdtP	23G214-5G-300_S37	major facilitator superfamily (MFS) antibiotic efflux pump	ARO:3003550	nucleoside antibiotic; disinfecting agents and antiseptics	disinfecting agents and antiseptics; nucleoside antibiotic	antibiotic efflux	protein homolog	0					1	ARO:3003550|ID:45|Name:mdtP|NCBI:AP009048.1	1.16	0.01		8921508	0.11	0
mel	23G214-5G-300_S37	msr-type ABC-F protein	ARO:3000616	macrolide antibiotic; streptogramin antibiotic	streptogramin antibiotic; macrolide antibiotic	antibiotic target protection	protein homolog	0					44	ARO:3000616|ID:1231|Name:mel|NCBI:AF227521.1	90.56	4.2	Streptococcus pneumoniae (chromosome): 2;	8921508	4.93	0.47
mtrC	23G214-5G-300_S37	resistance-nodulation-cell division (RND) antibiotic efflux pump	ARO:3000810	macrolide antibiotic; penam	macrolide antibiotic; beta-lactam antibiotic	antibiotic efflux	protein homolog	0					2	ARO:3000810|ID:1340|Name:mtrC|NCBI:AE002098.2	11.38	0.22		8921508	0.22	0.02
mtrD	23G214-5G-300_S37	resistance-nodulation-cell division (RND) antibiotic efflux pump	ARO:3000811	macrolide antibiotic; penam	macrolide antibiotic; beta-lactam antibiotic	antibiotic efflux	protein homolog	0					7	ARO:3000811|ID:1938|Name:mtrD|NCBI:AE002098.2	17.35	0.2		8921508	0.78	0.02
oqxB	23G214-5G-300_S37	resistance-nodulation-cell division (RND) antibiotic efflux pump	ARO:3003923	fluoroquinolone antibiotic; glycylcycline; tetracycline antibiotic; diaminopyrimidine antibiotic; nitrofuran antibiotic	tetracycline antibiotic; nitrofuran antibiotic; fluoroquinolone antibiotic; diaminopyrimidine antibiotic	antibiotic efflux	protein homolog	0					1	ARO:3003923|ID:2400|Name:oqxB|NCBI:EU370913.1	4.73	0.05		8921508	0.11	0.01
patA	23G214-5G-300_S37	ATP-binding cassette (ABC) antibiotic efflux pump	ARO:3000024	fluoroquinolone antibiotic	fluoroquinolone antibiotic	antibiotic efflux	protein homolog	0					28	ARO:3000024|ID:2081|Name:patA|NCBI:AE005672.3	78.53	1.83	Streptococcus pneumoniae (chromosome): 12; Streptococcus mitis (chromosome): 2; Streptococcus sanguinis (chromosome): 1;	8921508	3.14	0.21
patB	23G214-5G-300_S37	ATP-binding cassette (ABC) antibiotic efflux pump	ARO:3000025	fluoroquinolone antibiotic	fluoroquinolone antibiotic	antibiotic efflux	protein homolog	0					26	ARO:3000025|ID:2112|Name:patB|NCBI:AE005672.3	64.46	2.01	Streptococcus mitis (chromosome): 8; Streptococcus pneumoniae (chromosome): 6;	8921508	2.91	0.23
pmrA	23G214-5G-300_S37	major facilitator superfamily (MFS) antibiotic efflux pump	ARO:3000822	fluoroquinolone antibiotic	fluoroquinolone antibiotic	antibiotic efflux	protein homolog	0					13	ARO:3000822|ID:2003|Name:pmrA|NCBI:AE007317.1	57.83	1.16	Streptococcus gwangjuense (chromosome): 2; Streptococcus (chromosome): 1;	8921508	1.46	0.13
rpoB2	23G214-5G-300_S37	rifamycin-resistant beta-subunit of RNA polymerase (rpoB)	ARO:3000501	rifamycin antibiotic	rifamycin antibiotic	antibiotic target alteration; antibiotic target replacement	protein homolog	0					6	ARO:3000501|ID:2831|Name:rpoB2|NCBI:AP006618.1	4.04	0.16		8921508	0.67	0.02
smeB	23G214-5G-300_S37	resistance-nodulation-cell division (RND) antibiotic efflux pump	ARO:3003052	aminoglycoside antibiotic; cephalosporin; cephamycin; penam	beta-lactam antibiotic; aminoglycoside antibiotic	antibiotic efflux	protein homolog	0					8	ARO:3003052|ID:1960|Name:smeB|NCBI:AF173226.1	14.76	0.05		8921508	0.9	0.01
smeE	23G214-5G-300_S37	resistance-nodulation-cell division (RND) antibiotic efflux pump	ARO:3003056	macrolide antibiotic; fluoroquinolone antibiotic; tetracycline antibiotic; phenicol antibiotic	macrolide antibiotic; tetracycline antibiotic; phenicol antibiotic; fluoroquinolone antibiotic	antibiotic efflux	protein homolog	0					4	ARO:3003056|ID:876|Name:smeE|NCBI:AJ252200.1	11.4	0.1	Stenotrophomonas maltophilia (chromosome): 2;	8921508	0.45	0.01
smeF	23G214-5G-300_S37	resistance-nodulation-cell division (RND) antibiotic efflux pump	ARO:3003057	macrolide antibiotic; fluoroquinolone antibiotic; tetracycline antibiotic; phenicol antibiotic	macrolide antibiotic; tetracycline antibiotic; phenicol antibiotic; fluoroquinolone antibiotic	antibiotic efflux	protein homolog	0					4	ARO:3003057|ID:634|Name:smeF|NCBI:AJ252200.1	12.92	0.15	Stenotrophomonas maltophilia (chromosome): 2;	8921508	0.45	0.02
sul1	23G214-5G-300_S37	sulfonamide resistant sul	ARO:3000410	sulfonamide antibiotic	sulfonamide antibiotic	antibiotic target replacement	protein homolog	0					4	ARO:3000410|ID:1070|Name:sul1|NCBI:JF969163.1	22.02	0.45		8921508	0.45	0.05
tet(C)	23G214-5G-300_S37	major facilitator superfamily (MFS) antibiotic efflux pump	ARO:3000167	tetracycline antibiotic	tetracycline antibiotic	antibiotic efflux	protein homolog	0					4	ARO:3000167|ID:900|Name:tet(C)|NCBI:AY043299.1	28.97	0.5		8921508	0.45	0.06
tet(M)	23G214-5G-300_S37	tetracycline-resistant ribosomal protection protein	ARO:3000186	tetracycline antibiotic	tetracycline antibiotic	antibiotic target protection	protein homolog	0					13	ARO:3000186|ID:1692|Name:tet(M)|NCBI:AB039845.1	49.11	0.96		8921508	1.46	0.11
tet(O/M/O)	23G214-5G-300_S37	tetracycline-resistant ribosomal protection protein	ARO:3007120	tetracycline antibiotic	tetracycline antibiotic	antibiotic target protection	protein homolog	0					9	ARO:3007120|ID:5790|Name:tet(O/M/O)|NCBI:AY394560.1	23.8	0.6		8921508	1.01	0.07
tetB(46)	23G214-5G-300_S37	ATP-binding cassette (ABC) antibiotic efflux pump	ARO:3004033	tetracycline antibiotic	tetracycline antibiotic	antibiotic efflux	protein homolog	0					8	ARO:3004033|ID:2644|Name:tetB(46)|NCBI:HQ652506.1	50.14	0.48		8921508	0.9	0.05
ugd	23G214-5G-300_S37	pmr phosphoethanolamine transferase	ARO:3003577	peptide antibiotic	peptide antibiotic	antibiotic target alteration	protein homolog	0					2	ARO:3003577|ID:842|Name:ugd|NCBI:U00096.1	17.57	0.23	Shigella sonnei (chromosome): 1;	8921508	0.22	0.03
ANT(3'')-IIa	23G214-5G-299_S36	ANT(3'')	ARO:3004089	aminoglycoside antibiotic	aminoglycoside antibiotic	antibiotic inactivation	protein homolog	0					4	ARO:3004089|ID:2752|Name:ANT(3'')-IIa|NCBI:X02340.1	38.89	0.61		4395958	0.91	0.14
ANT(9)-Ib	23G214-5G-299_S36	ANT(9)	ARO:3007401	aminoglycoside antibiotic	aminoglycoside antibiotic	antibiotic inactivation	protein homolog	0					15	ARO:3007401|ID:5905|Name:ANT(9)-Ib|NCBI:M69221.1	76.04	2.67		4395958	3.41	0.61
APH(3'')-Ib	23G214-5G-299_S36	APH(3'')	ARO:3002639	aminoglycoside antibiotic	aminoglycoside antibiotic	antibiotic inactivation	protein homolog	0					4	ARO:3002639|ID:1830|Name:APH(3'')-Ib|NCBI:AF313472.2	31.59	0.51		4395958	0.91	0.12
APH(3')-Ia	23G214-5G-299_S36	APH(3')	ARO:3002641	aminoglycoside antibiotic	aminoglycoside antibiotic	antibiotic inactivation	protein homolog	0					23	ARO:3002641|ID:291|Name:APH(3')-Ia|NCBI:BX664015.1	96.81	3.2	Vibrio parahaemolyticus (chromosome or plasmid): 2;	4395958	5.23	0.73
APH(3')-VIa	23G214-5G-299_S36	APH(3')	ARO:3002652	aminoglycoside antibiotic	aminoglycoside antibiotic	antibiotic inactivation	protein homolog	0					2	ARO:3002652|ID:1121|Name:APH(3')-VIa|NCBI:X07753.1	31.92	0.38		4395958	0.46	0.09
APH(6)-Id	23G214-5G-299_S36	APH(6)	ARO:3002660	aminoglycoside antibiotic	aminoglycoside antibiotic	antibiotic inactivation	protein homolog	0					8	ARO:3002660|ID:1031|Name:APH(6)-Id|NCBI:AF024602.1	24.13	1.07		4395958	1.82	0.24
ARL-6	23G214-5G-299_S36	ARL Beta-lactamase	ARO:3004739	penam	beta-lactam antibiotic	antibiotic inactivation	protein homolog	0					1	ARO:3004739|ID:3554|Name:ARL-6|NCBI:KY464892.1	17.55	0.18	Staphylococcus arlettae (chromosome): 1;	4395958	0.23	0.04
AcrE	23G214-5G-299_S36	resistance-nodulation-cell division (RND) antibiotic efflux pump	ARO:3000499	fluoroquinolone antibiotic; cephalosporin; cephamycin; penam	beta-lactam antibiotic; fluoroquinolone antibiotic	antibiotic efflux	protein homolog	0					2	ARO:3000499|ID:1445|Name:AcrE|NCBI:U00096.1	12.87	0.26		4395958	0.46	0.06
AcrF	23G214-5G-299_S36	resistance-nodulation-cell division (RND) antibiotic efflux pump	ARO:3000502	fluoroquinolone antibiotic; cephalosporin; cephamycin; penam	beta-lactam antibiotic; fluoroquinolone antibiotic	antibiotic efflux	protein homolog	0					6	ARO:3000502|ID:1437|Name:AcrF|NCBI:U00096.1	7.89	0.12		4395958	1.37	0.03
BRO-2	23G214-5G-299_S36	BRO Beta-lactamase	ARO:3004762	penam	beta-lactam antibiotic	antibiotic inactivation	protein homolog	0					2	ARO:3004762|ID:3566|Name:BRO-2|NCBI:Z54181.1	17.46	0.32	Moraxella catarrhalis (chromosome): 2;	4395958	0.46	0.07
Bifidobacterium adolescentis rpoB mutants conferring resistance to rifampicin	23G214-5G-299_S36	rifamycin-resistant beta-subunit of RNA polymerase (rpoB)	ARO:3004480	rifamycin antibiotic	rifamycin antibiotic	antibiotic target alteration; antibiotic target replacement	protein homolog	0					63	ARO:3004480|ID:2914|Name:Bifidobacterium_adolescentis_rpoB_mutants_conferring_resistance_to_rifampicin|NCBI:NC_008618.1	62.71	0.67		4395958	14.33	0.15
CARB-4	23G214-5G-299_S36	CARB beta-lactamase	ARO:3002243	penam	beta-lactam antibiotic	antibiotic inactivation	protein homolog	0					4	ARO:3002243|ID:105|Name:CARB-4|NCBI:U14749.1	10.96	0.41		4395958	0.91	0.09
CfxA5	23G214-5G-299_S36	CfxA beta-lactamase	ARO:3003096	cephamycin	beta-lactam antibiotic	antibiotic inactivation	protein homolog	0					2	ARO:3003096|ID:833|Name:CfxA5|NCBI:AY769934.1	14.8	0.3		4395958	0.46	0.07
ErmC	23G214-5G-299_S36	Erm 23S ribosomal RNA methyltransferase	ARO:3000250	macrolide antibiotic; lincosamide antibiotic; streptogramin antibiotic; streptogramin A antibiotic; streptogramin B antibiotic	macrolide antibiotic; streptogramin antibiotic; lincosamide antibiotic	antibiotic target alteration	protein homolog	0					4	ARO:3000250|ID:881|Name:ErmC|NCBI:M12730.1	74.42	0.81		4395958	0.91	0.18
ErmT	23G214-5G-299_S36	Erm 23S ribosomal RNA methyltransferase	ARO:3000595	macrolide antibiotic; lincosamide antibiotic; streptogramin antibiotic; streptogramin A antibiotic; streptogramin B antibiotic	macrolide antibiotic; streptogramin antibiotic; lincosamide antibiotic	antibiotic target alteration	protein homolog	0					18	ARO:3000595|ID:1275|Name:ErmT|NCBI:M64090.1	79.18	3.52		4395958	4.1	0.8
ErmX	23G214-5G-299_S36	Erm 23S ribosomal RNA methyltransferase	ARO:3000596	macrolide antibiotic; lincosamide antibiotic; streptogramin antibiotic; streptogramin A antibiotic; streptogramin B antibiotic	macrolide antibiotic; streptogramin antibiotic; lincosamide antibiotic	antibiotic target alteration	protein homolog	0					148	ARO:3000596|ID:950|Name:ErmX|NCBI:M36726.1	99.88	22.24	Corynebacterium diphtheriae (chromosome): 2; Corynebacterium diphtheriae (chromosome or plasmid): 5;	4395958	33.67	5.06
Escherichia coli emrE	23G214-5G-299_S36	small multidrug resistance (SMR) antibiotic efflux pump	ARO:3004039	macrolide antibiotic	macrolide antibiotic	antibiotic efflux	protein homolog	0					2	ARO:3004039|ID:2656|Name:Escherichia_coli_emrE|NCBI:Z11877.1	37.24	0.59		4395958	0.46	0.13
Escherichia coli mdfA	23G214-5G-299_S36	major facilitator superfamily (MFS) antibiotic efflux pump	ARO:3001328	tetracycline antibiotic; disinfecting agents and antiseptics	tetracycline antibiotic; disinfecting agents and antiseptics	antibiotic efflux	protein homolog	0					5	ARO:3001328|ID:37|Name:Escherichia_coli_mdfA|NCBI:JQ394987.1	45.99	0.57		4395958	1.14	0.13
H-NS	23G214-5G-299_S36	major facilitator superfamily (MFS) antibiotic efflux pump; resistance-nodulation-cell division (RND) antibiotic efflux pump	ARO:3000676	macrolide antibiotic; fluoroquinolone antibiotic; cephalosporin; cephamycin; penam; tetracycline antibiotic	beta-lactam antibiotic; tetracycline antibiotic; macrolide antibiotic; fluoroquinolone antibiotic	antibiotic efflux	protein homolog	0					4	ARO:3000676|ID:1248|Name:H-NS|NCBI:BA000007.3	63.53	1.34		4395958	0.91	0.3
ICR-Mc	23G214-5G-299_S36	intrinsic colistin resistant phosphoethanolamine transferase	ARO:3004466	peptide antibiotic	peptide antibiotic	antibiotic target alteration	protein homolog	0					2	ARO:3004466|ID:2902|Name:ICR-Mc|NCBI:AERH01000018.1	5.41	0.11		4395958	0.46	0.03
ICR-Mo	23G214-5G-299_S36	intrinsic colistin resistant phosphoethanolamine transferase	ARO:3004569	peptide antibiotic	peptide antibiotic	antibiotic target alteration	protein homolog	0					6	ARO:3004569|ID:3271|Name:ICR-Mo|NCBI:NZ_CP014234.1	19.14	0.47	Moraxella osloensis (chromosome): 2;	4395958	1.37	0.11
Klebsiella pneumoniae KpnH	23G214-5G-299_S36	major facilitator superfamily (MFS) antibiotic efflux pump	ARO:3004597	macrolide antibiotic; fluoroquinolone antibiotic; aminoglycoside antibiotic; carbapenem; cephalosporin; penam; peptide antibiotic; penem	aminoglycoside antibiotic; beta-lactam antibiotic; fluoroquinolone antibiotic; macrolide antibiotic; peptide antibiotic	antibiotic efflux	protein homolog	0					2	ARO:3004597|ID:3299|Name:Klebsiella_pneumoniae_KpnH|NCBI:ASTU01000063.1	6.69	0.13		4395958	0.46	0.03
MexB	23G214-5G-299_S36	resistance-nodulation-cell division (RND) antibiotic efflux pump	ARO:3000378	macrolide antibiotic; fluoroquinolone antibiotic; monobactam; carbapenem; cephalosporin; cephamycin; penam; tetracycline antibiotic; peptide antibiotic; aminocoumarin antibiotic; diaminopyrimidine antibiotic; sulfonamide antibiotic; phenicol antibiotic; penem	sulfonamide antibiotic; fluoroquinolone antibiotic; tetracycline antibiotic; macrolide antibiotic; aminocoumarin antibiotic; beta-lactam antibiotic; diaminopyrimidine antibiotic; phenicol antibiotic; peptide antibiotic	antibiotic efflux	protein homolog	0					26	ARO:3000378|ID:1925|Name:MexB|NCBI:L11616.1	46.74	0.38	Pseudomonas stutzeri (chromosome): 14;	4395958	5.92	0.09
MexF	23G214-5G-299_S36	resistance-nodulation-cell division (RND) antibiotic efflux pump	ARO:3000804	fluoroquinolone antibiotic; diaminopyrimidine antibiotic; phenicol antibiotic	fluoroquinolone antibiotic; phenicol antibiotic; diaminopyrimidine antibiotic	antibiotic efflux	protein homolog	0					46	ARO:3000804|ID:1300|Name:MexF|NCBI:AE004091.2	64.88	0.89	Pseudomonas stutzeri (chromosome): 17; Stenotrophomonas maltophilia (chromosome): 2; Pseudomonas aeruginosa (plasmid): 5;	4395958	10.47	0.2
MexI	23G214-5G-299_S36	resistance-nodulation-cell division (RND) antibiotic efflux pump	ARO:3000808	fluoroquinolone antibiotic; tetracycline antibiotic; disinfecting agents and antiseptics	tetracycline antibiotic; disinfecting agents and antiseptics; fluoroquinolone antibiotic	antibiotic efflux	protein homolog	0					20	ARO:3000808|ID:1647|Name:MexI|NCBI:AE004091.2	34.6	0.7		4395958	4.55	0.16
MexK	23G214-5G-299_S36	resistance-nodulation-cell division (RND) antibiotic efflux pump	ARO:3003693	macrolide antibiotic; tetracycline antibiotic; disinfecting agents and antiseptics	tetracycline antibiotic; macrolide antibiotic; disinfecting agents and antiseptics	antibiotic efflux	protein homolog	0					26	ARO:3003693|ID:2206|Name:MexK|NCBI:AE004091.2	43.63	0.71		4395958	5.92	0.16
MexW	23G214-5G-299_S36	resistance-nodulation-cell division (RND) antibiotic efflux pump	ARO:3003031	macrolide antibiotic; fluoroquinolone antibiotic; tetracycline antibiotic; phenicol antibiotic; disinfecting agents and antiseptics	macrolide antibiotic; fluoroquinolone antibiotic; tetracycline antibiotic; phenicol antibiotic; disinfecting agents and antiseptics	antibiotic efflux	protein homolog	0					11	ARO:3003031|ID:2208|Name:MexW|NCBI:NC_002516.2	24.21	0.26		4395958	2.5	0.06
MuxB	23G214-5G-299_S36	resistance-nodulation-cell division (RND) antibiotic efflux pump	ARO:3004074	macrolide antibiotic; monobactam; tetracycline antibiotic; aminocoumarin antibiotic	beta-lactam antibiotic; tetracycline antibiotic; macrolide antibiotic; aminocoumarin antibiotic	antibiotic efflux	protein homolog	0					37	ARO:3004074|ID:2718|Name:MuxB|NCBI:AE004091.2	51.92	0.33		4395958	8.42	0.08
MuxC	23G214-5G-299_S36	resistance-nodulation-cell division (RND) antibiotic efflux pump	ARO:3004075	macrolide antibiotic; monobactam; tetracycline antibiotic; aminocoumarin antibiotic	beta-lactam antibiotic; tetracycline antibiotic; macrolide antibiotic; aminocoumarin antibiotic	antibiotic efflux	protein homolog	0					6	ARO:3004075|ID:2720|Name:MuxC|NCBI:AE004091.2	13.34	0.05		4395958	1.37	0.01
OXA-276	23G214-5G-299_S36	OXA beta-lactamase	ARO:3001732	carbapenem; cephalosporin; penam	beta-lactam antibiotic	antibiotic inactivation	protein homolog	0					2	ARO:3001732|ID:3442|Name:OXA-276|NCBI:APPI01000013.1	23.59	0.33		4395958	0.46	0.08
OpmH	23G214-5G-299_S36	resistance-nodulation-cell division (RND) antibiotic efflux pump	ARO:3003682	disinfecting agents and antiseptics	disinfecting agents and antiseptics	antibiotic efflux	protein homolog	0					5	ARO:3003682|ID:2195|Name:OpmH|NCBI:AE004091.2	24.09	0.1		4395958	1.14	0.02
PC1 beta-lactamase (blaZ)	23G214-5G-299_S36	BlaZ beta-lactamase	ARO:3000621	penam	beta-lactam antibiotic	antibiotic inactivation	protein homolog	0					6	ARO:3000621|ID:726|Name:PC1_beta-lactamase_(blaZ)|NCBI:CP000732.1	22.81	0.85	Staphylococcus (chromosome or plasmid): 4;	4395958	1.37	0.19
PRC-1	23G214-5G-299_S36	PRC beta-lactamase	ARO:3007085	cephalosporin; penam	beta-lactam antibiotic	antibiotic inactivation	protein homolog	0					3	ARO:3007085|ID:5769|Name:PRC-1|NCBI:MW854031.1	25.53	0.26		4395958	0.68	0.06
Pseudomonas aeruginosa CpxR	23G214-5G-299_S36	resistance-nodulation-cell division (RND) antibiotic efflux pump	ARO:3004054	macrolide antibiotic; fluoroquinolone antibiotic; monobactam; aminoglycoside antibiotic; carbapenem; cephalosporin; cephamycin; penam; tetracycline antibiotic; peptide antibiotic; aminocoumarin antibiotic; diaminopyrimidine antibiotic; sulfonamide antibiotic; phenicol antibiotic; penem	sulfonamide antibiotic; fluoroquinolone antibiotic; tetracycline antibiotic; macrolide antibiotic; aminoglycoside antibiotic; aminocoumarin antibiotic; beta-lactam antibiotic; diaminopyrimidine antibiotic; phenicol antibiotic; peptide antibiotic	antibiotic efflux	protein homolog	0					11	ARO:3004054|ID:2685|Name:Pseudomonas_aeruginosa_CpxR|NCBI:LT673656.1	67.26	0.41		4395958	2.5	0.09
QnrD1	23G214-5G-299_S36	quinolone resistance protein (qnr)	ARO:3002788	fluoroquinolone antibiotic	fluoroquinolone antibiotic	antibiotic target protection	protein homolog	0					2	ARO:3002788|ID:822|Name:QnrD1|NCBI:FJ228229.1	32.4	0.46		4395958	0.46	0.1
Staphylococcus aureus mupA conferring resistance to mupirocin	23G214-5G-299_S36	antibiotic-resistant isoleucyl-tRNA synthetase (ileS)	ARO:3000521	mupirocin-like antibiotic	mupirocin-like antibiotic	antibiotic target alteration	protein homolog	0					2	ARO:3000521|ID:2270|Name:Staphylococcus_aureus_mupA_conferring_resistance_to_mupirocin|NCBI:X75439.1	9.14	0.09	Staphylococcus (chromosome or plasmid): 1;	4395958	0.46	0.02
TEM-102	23G214-5G-299_S36	TEM beta-lactamase	ARO:3000965	monobactam; cephalosporin; penam; penem	beta-lactam antibiotic	antibiotic inactivation	protein homolog	0					6	ARO:3000965|ID:86|Name:TEM-102|NCBI:AY040093.1	41.7	0.88		4395958	1.37	0.2
TEM-116	23G214-5G-299_S36	TEM beta-lactamase	ARO:3000979	monobactam; cephalosporin; penam; penem	beta-lactam antibiotic	antibiotic inactivation	protein homolog	0					4430	ARO:3000979|ID:87|Name:TEM-116|NCBI:U36911.1	100	631.39	Escherichia coli (chromosome or plasmid): 328; Klebsiella pneumoniae (chromosome or plasmid): 12; Staphylococcus warneri (chromosome or plasmid): 2; Salmonella enterica (chromosome or plasmid): 1; Escherichia coli (plasmid): 117;	4395958	1007.97	143.66
TEM-171	23G214-5G-299_S36	TEM beta-lactamase	ARO:3001037	monobactam; cephalosporin; penam; penem	beta-lactam antibiotic	antibiotic inactivation	protein homolog	0					6	ARO:3001037|ID:808|Name:TEM-171|NCBI:GQ149347.1	19.86	1.04		4395958	1.37	0.24
TEM-181	23G214-5G-299_S36	TEM beta-lactamase	ARO:3001044	monobactam; cephalosporin; penam; penem	beta-lactam antibiotic	antibiotic inactivation	protein homolog	0					3	ARO:3001044|ID:3751|Name:TEM-181|NCBI:AM743197.2	18.82	0.39		4395958	0.68	0.09
YojI	23G214-5G-299_S36	ATP-binding cassette (ABC) antibiotic efflux pump	ARO:3003952	peptide antibiotic	peptide antibiotic	antibiotic efflux	protein homolog	0					8	ARO:3003952|ID:2424|Name:YojI|NCBI:U00096.3	24.82	0.68		4395958	1.82	0.15
acrB	23G214-5G-299_S36	resistance-nodulation-cell division (RND) antibiotic efflux pump	ARO:3000216	fluoroquinolone antibiotic; cephalosporin; glycylcycline; penam; tetracycline antibiotic; rifamycin antibiotic; phenicol antibiotic; disinfecting agents and antiseptics	beta-lactam antibiotic; rifamycin antibiotic; fluoroquinolone antibiotic; tetracycline antibiotic; phenicol antibiotic; disinfecting agents and antiseptics	antibiotic efflux	protein homolog	0					5	ARO:3000216|ID:1104|Name:acrB|NCBI:U00096.3	15.62	0.24	Salmonella enterica (chromosome): 1;	4395958	1.14	0.05
acrD	23G214-5G-299_S36	resistance-nodulation-cell division (RND) antibiotic efflux pump	ARO:3000491	aminoglycoside antibiotic	aminoglycoside antibiotic	antibiotic efflux	protein homolog	0					9	ARO:3000491|ID:1427|Name:acrD|NCBI:AP009048.1	17.47	0.38	Salmonella enterica (chromosome): 2; Citrobacter freundii (chromosome): 1;	4395958	2.05	0.09
adeB	23G214-5G-299_S36	resistance-nodulation-cell division (RND) antibiotic efflux pump	ARO:3000775	glycylcycline; tetracycline antibiotic	tetracycline antibiotic	antibiotic efflux	protein homolog	0					1	ARO:3000775|ID:866|Name:adeB|NCBI:AF370885.1	4.79	0.05	Acinetobacter baumannii (chromosome): 1;	4395958	0.23	0.01
adeJ	23G214-5G-299_S36	resistance-nodulation-cell division (RND) antibiotic efflux pump	ARO:3000781	macrolide antibiotic; fluoroquinolone antibiotic; lincosamide antibiotic; carbapenem; cephalosporin; tetracycline antibiotic; rifamycin antibiotic; diaminopyrimidine antibiotic; phenicol antibiotic; penem	rifamycin antibiotic; fluoroquinolone antibiotic; tetracycline antibiotic; macrolide antibiotic; beta-lactam antibiotic; lincosamide antibiotic; diaminopyrimidine antibiotic; phenicol antibiotic	antibiotic efflux	protein homolog	0					10	ARO:3000781|ID:630|Name:adeJ|NCBI:AY769962.1	18.07	0.32	Acinetobacter baumannii (chromosome): 2;	4395958	2.28	0.07
adeL	23G214-5G-299_S36	resistance-nodulation-cell division (RND) antibiotic efflux pump	ARO:3000620	fluoroquinolone antibiotic; tetracycline antibiotic	tetracycline antibiotic; fluoroquinolone antibiotic	antibiotic efflux	protein homolog	0					2	ARO:3000620|ID:2654|Name:adeL|NCBI:KR297239.1	18.44	0.29	Acinetobacter (chromosome): 2;	4395958	0.46	0.07
bacA	23G214-5G-299_S36	undecaprenyl pyrophosphate related proteins	ARO:3002986	peptide antibiotic	peptide antibiotic	antibiotic target alteration	protein homolog	0					2	ARO:3002986|ID:1820|Name:bacA|NCBI:U00096.3	20.68	0.36		4395958	0.46	0.08
cmx	23G214-5G-299_S36	major facilitator superfamily (MFS) antibiotic efflux pump	ARO:3002703	phenicol antibiotic	phenicol antibiotic	antibiotic efflux	protein homolog	0					6	ARO:3002703|ID:1366|Name:cmx|NCBI:AF024666.2	34.35	0.66		4395958	1.37	0.15
cpxA	23G214-5G-299_S36	resistance-nodulation-cell division (RND) antibiotic efflux pump	ARO:3000830	aminoglycoside antibiotic; aminocoumarin antibiotic	aminoglycoside antibiotic; aminocoumarin antibiotic	antibiotic efflux	protein homolog	0					4	ARO:3000830|ID:152|Name:cpxA|NCBI:BA000007.3	22.85	0.42		4395958	0.91	0.1
dfrC	23G214-5G-299_S36	trimethoprim resistant dihydrofolate reductase dfr	ARO:3002865	diaminopyrimidine antibiotic	diaminopyrimidine antibiotic	antibiotic target replacement	protein homolog	0					2	ARO:3002865|ID:1397|Name:dfrC|NCBI:AE015929.1	16.46	0.31	Staphylococcus epidermidis (chromosome): 1;	4395958	0.46	0.07
dfrG	23G214-5G-299_S36	trimethoprim resistant dihydrofolate reductase dfr	ARO:3002868	diaminopyrimidine antibiotic	diaminopyrimidine antibiotic	antibiotic target replacement	protein homolog	0					12	ARO:3002868|ID:448|Name:dfrG|NCBI:AB205645.1	87.95	3.22		4395958	2.73	0.73
emrA	23G214-5G-299_S36	major facilitator superfamily (MFS) antibiotic efflux pump	ARO:3000027	fluoroquinolone antibiotic	fluoroquinolone antibiotic	antibiotic efflux	protein homolog	0					4	ARO:3000027|ID:1757|Name:emrA|NCBI:AP009048.1	21.23	0.4		4395958	0.91	0.09
emrR	23G214-5G-299_S36	major facilitator superfamily (MFS) antibiotic efflux pump	ARO:3000516	fluoroquinolone antibiotic	fluoroquinolone antibiotic	antibiotic efflux	protein homolog	0					2	ARO:3000516|ID:1330|Name:emrR|NCBI:U00096.3	22.98	0.42	Escherichia coli (chromosome or plasmid): 1;	4395958	0.46	0.1
emrY	23G214-5G-299_S36	major facilitator superfamily (MFS) antibiotic efflux pump	ARO:3000254	tetracycline antibiotic	tetracycline antibiotic	antibiotic efflux	protein homolog	0					4	ARO:3000254|ID:540|Name:emrY|NCBI:D78168.1	26.25	0.39	Escherichia coli (chromosome or plasmid): 1;	4395958	0.91	0.09
eptA	23G214-5G-299_S36	pmr phosphoethanolamine transferase	ARO:3003576	peptide antibiotic	peptide antibiotic	antibiotic target alteration	protein homolog	0					5	ARO:3003576|ID:516|Name:eptA|NCBI:AP009048.1	16.3	0.41		4395958	1.14	0.09
evgS	23G214-5G-299_S36	major facilitator superfamily (MFS) antibiotic efflux pump; resistance-nodulation-cell division (RND) antibiotic efflux pump	ARO:3000833	macrolide antibiotic; fluoroquinolone antibiotic; penam; tetracycline antibiotic	beta-lactam antibiotic; fluoroquinolone antibiotic; macrolide antibiotic; tetracycline antibiotic	antibiotic efflux	protein homolog	0					8	ARO:3000833|ID:1318|Name:evgS|NCBI:U00096.1	11.77	0.32		4395958	1.82	0.07
gadX	23G214-5G-299_S36	resistance-nodulation-cell division (RND) antibiotic efflux pump	ARO:3000508	macrolide antibiotic; fluoroquinolone antibiotic; penam	beta-lactam antibiotic; macrolide antibiotic; fluoroquinolone antibiotic	antibiotic efflux	protein homolog	0					4	ARO:3000508|ID:91|Name:gadX|NCBI:AP009048.1	12.24	0.38	Escherichia coli (chromosome): 4;	4395958	0.91	0.09
leuO	23G214-5G-299_S36	major facilitator superfamily (MFS) antibiotic efflux pump	ARO:3003843	nucleoside antibiotic; disinfecting agents and antiseptics	nucleoside antibiotic; disinfecting agents and antiseptics	antibiotic efflux	protein homolog	0					2	ARO:3003843|ID:5921|Name:leuO|NCBI:LR730402.1	12.49	0.25		4395958	0.46	0.06
marA	23G214-5G-299_S36	resistance-nodulation-cell division (RND) antibiotic efflux pump; General Bacterial Porin with reduced permeability to beta-lactams	ARO:3000263	fluoroquinolone antibiotic; monobactam; carbapenem; cephalosporin; glycylcycline; cephamycin; penam; tetracycline antibiotic; rifamycin antibiotic; phenicol antibiotic; penem; disinfecting agents and antiseptics	beta-lactam antibiotic; rifamycin antibiotic; fluoroquinolone antibiotic; tetracycline antibiotic; phenicol antibiotic; disinfecting agents and antiseptics	antibiotic efflux; reduced permeability to antibiotic	protein homolog	0					4	ARO:3000263|ID:1922|Name:marA|NCBI:AP009048.1	38.28	1.12	Escherichia coli (chromosome): 2;	4395958	0.91	0.25
mdtA	23G214-5G-299_S36	resistance-nodulation-cell division (RND) antibiotic efflux pump	ARO:3000792	aminocoumarin antibiotic	aminocoumarin antibiotic	antibiotic efflux	protein homolog	0					3	ARO:3000792|ID:387|Name:mdtA|NCBI:U00096.1	26.2	0.32		4395958	0.68	0.07
mdtB	23G214-5G-299_S36	resistance-nodulation-cell division (RND) antibiotic efflux pump	ARO:3000793	aminocoumarin antibiotic	aminocoumarin antibiotic	antibiotic efflux	protein homolog	0					7	ARO:3000793|ID:820|Name:mdtB|NCBI:U00096.1	15.59	0.18	Escherichia coli (chromosome): 2; Escherichia coli (chromosome or plasmid): 1;	4395958	1.59	0.04
mdtC	23G214-5G-299_S36	resistance-nodulation-cell division (RND) antibiotic efflux pump	ARO:3000794	aminocoumarin antibiotic	aminocoumarin antibiotic	antibiotic efflux	protein homolog	0					3	ARO:3000794|ID:1315|Name:mdtC|NCBI:U00096.1	7.6	0.08		4395958	0.68	0.02
mdtE	23G214-5G-299_S36	resistance-nodulation-cell division (RND) antibiotic efflux pump	ARO:3000795	macrolide antibiotic; fluoroquinolone antibiotic; penam	beta-lactam antibiotic; macrolide antibiotic; fluoroquinolone antibiotic	antibiotic efflux	protein homolog	0					2	ARO:3000795|ID:1903|Name:mdtE|NCBI:AP009048.1	11.49	0.23		4395958	0.46	0.05
mdtF	23G214-5G-299_S36	resistance-nodulation-cell division (RND) antibiotic efflux pump	ARO:3000796	macrolide antibiotic; fluoroquinolone antibiotic; penam	beta-lactam antibiotic; macrolide antibiotic; fluoroquinolone antibiotic	antibiotic efflux	protein homolog	0					12	ARO:3000796|ID:121|Name:mdtF|NCBI:U00096.1	30.15	0.48		4395958	2.73	0.11
mdtG	23G214-5G-299_S36	major facilitator superfamily (MFS) antibiotic efflux pump	ARO:3001329	phosphonic acid antibiotic	phosphonic acid antibiotic	antibiotic efflux	protein homolog	0					2	ARO:3001329|ID:603|Name:mdtG|NCBI:CP000800.1	11.82	0.21		4395958	0.46	0.05
mdtH	23G214-5G-299_S36	major facilitator superfamily (MFS) antibiotic efflux pump	ARO:3001216	fluoroquinolone antibiotic	fluoroquinolone antibiotic	antibiotic efflux	protein homolog	0					2	ARO:3001216|ID:375|Name:mdtH|NCBI:U00096.1	15.47	0.25	Escherichia coli (chromosome): 2;	4395958	0.46	0.06
mdtO	23G214-5G-299_S36	major facilitator superfamily (MFS) antibiotic efflux pump	ARO:3003549	nucleoside antibiotic; disinfecting agents and antiseptics	nucleoside antibiotic; disinfecting agents and antiseptics	antibiotic efflux	protein homolog	0					4	ARO:3003549|ID:2056|Name:mdtO|NCBI:AP009048.1	25.34	0.29	Escherichia coli (chromosome or plasmid): 2;	4395958	0.91	0.07
mdtP	23G214-5G-299_S36	major facilitator superfamily (MFS) antibiotic efflux pump	ARO:3003550	nucleoside antibiotic; disinfecting agents and antiseptics	nucleoside antibiotic; disinfecting agents and antiseptics	antibiotic efflux	protein homolog	0					6	ARO:3003550|ID:45|Name:mdtP|NCBI:AP009048.1	26.58	0.58		4395958	1.37	0.13
mecA	23G214-5G-299_S36	methicillin resistant PBP2	ARO:3000617	penam	beta-lactam antibiotic	antibiotic target replacement	protein homolog	0					23	ARO:3000617|ID:1321|Name:mecA|NCBI:KC243783.1	47.98	1.53		4395958	5.23	0.35
mecI	23G214-5G-299_S36	methicillin resistant PBP2	ARO:3000124	penam	beta-lactam antibiotic	antibiotic target replacement	protein homolog	0					3	ARO:3000124|ID:948|Name:mecI|NCBI:BA000018.3	41.13	0.77	Staphylococcus (chromosome): 2;	4395958	0.68	0.18
mecR1	23G214-5G-299_S36	methicillin resistant PBP2	ARO:3000215	penam	beta-lactam antibiotic	antibiotic target replacement	protein homolog	0					20	ARO:3000215|ID:645|Name:mecR1|NCBI:CP000703.1	49.83	1.47	Staphylococcus (chromosome or plasmid): 1;	4395958	4.55	0.33
mel	23G214-5G-299_S36	msr-type ABC-F protein	ARO:3000616	macrolide antibiotic; streptogramin antibiotic	macrolide antibiotic; streptogramin antibiotic	antibiotic target protection	protein homolog	0					6	ARO:3000616|ID:1231|Name:mel|NCBI:AF227521.1	35.39	0.49		4395958	1.37	0.11
mepA	23G214-5G-299_S36	multidrug and toxic compound extrusion (MATE) transporter	ARO:3000026	glycylcycline; tetracycline antibiotic	tetracycline antibiotic	antibiotic efflux	protein homolog	0					3	ARO:3000026|ID:377|Name:mepA|NCBI:AY661734.1	23.3	0.1		4395958	0.68	0.02
mexQ	23G214-5G-299_S36	resistance-nodulation-cell division (RND) antibiotic efflux pump	ARO:3003699	macrolide antibiotic; carbapenem; tetracycline antibiotic; diaminopyrimidine antibiotic; phenicol antibiotic; disinfecting agents and antiseptics	beta-lactam antibiotic; macrolide antibiotic; diaminopyrimidine antibiotic; tetracycline antibiotic; phenicol antibiotic; disinfecting agents and antiseptics	antibiotic efflux	protein homolog	0					6	ARO:3003699|ID:2212|Name:mexQ|NCBI:AB219524.1	13.92	0.13		4395958	1.37	0.03
mgrA	23G214-5G-299_S36	ATP-binding cassette (ABC) antibiotic efflux pump; major facilitator superfamily (MFS) antibiotic efflux pump	ARO:3000815	fluoroquinolone antibiotic; cephalosporin; penam; tetracycline antibiotic; peptide antibiotic; disinfecting agents and antiseptics	beta-lactam antibiotic; fluoroquinolone antibiotic; tetracycline antibiotic; disinfecting agents and antiseptics; peptide antibiotic	antibiotic efflux	protein homolog	0					11	ARO:3000815|ID:154|Name:mgrA|NCBI:BA000018.3	91.89	1.8		4395958	2.5	0.41
mphC	23G214-5G-299_S36	macrolide phosphotransferase (MPH)	ARO:3000319	macrolide antibiotic	macrolide antibiotic	antibiotic inactivation	protein homolog	0					34	ARO:3000319|ID:2062|Name:mphC|NCBI:AB013298.1	86	5.26		4395958	7.74	1.2
mphE	23G214-5G-299_S36	macrolide phosphotransferase (MPH)	ARO:3003741	macrolide antibiotic	macrolide antibiotic	antibiotic inactivation	protein homolog	0					2	ARO:3003741|ID:2614|Name:mphE|NCBI:DQ839391.1	21.81	0.34		4395958	0.46	0.08
msbA	23G214-5G-299_S36	ATP-binding cassette (ABC) antibiotic efflux pump	ARO:3003950	nitroimidazole antibiotic	nitroimidazole antibiotic	antibiotic efflux	protein homolog	0					3	ARO:3003950|ID:2423|Name:msbA|NCBI:U00096.3	18.01	0.17	Klebsiella (chromosome): 1;	4395958	0.68	0.04
msrA	23G214-5G-299_S36	msr-type ABC-F protein	ARO:3000251	macrolide antibiotic; streptogramin antibiotic; streptogramin B antibiotic	macrolide antibiotic; streptogramin antibiotic	antibiotic target protection	protein homolog	0					18	ARO:3000251|ID:1200|Name:msrA|NCBI:X52085.1	64.62	1.61	Staphylococcus arlettae (chromosome): 2; Staphylococcus (chromosome or plasmid): 1;	4395958	4.1	0.37
msrE	23G214-5G-299_S36	msr-type ABC-F protein	ARO:3003109	macrolide antibiotic; streptogramin antibiotic	macrolide antibiotic; streptogramin antibiotic	antibiotic target protection	protein homolog	0					2	ARO:3003109|ID:33|Name:msrE|NCBI:EU294228.1	13.41	0.2		4395958	0.46	0.05
norA	23G214-5G-299_S36	major facilitator superfamily (MFS) antibiotic efflux pump	ARO:3000391	fluoroquinolone antibiotic; disinfecting agents and antiseptics	disinfecting agents and antiseptics; fluoroquinolone antibiotic	antibiotic efflux	protein homolog	0					12	ARO:3000391|ID:1554|Name:norA|NCBI:AY566250.1	50.34	1.4	Staphylococcus epidermidis (chromosome): 10;	4395958	2.73	0.32
opcM	23G214-5G-299_S36	resistance-nodulation-cell division (RND) antibiotic efflux pump	ARO:3003037	fluoroquinolone antibiotic; aminoglycoside antibiotic	aminoglycoside antibiotic; fluoroquinolone antibiotic	antibiotic efflux	protein homolog	0					4	ARO:3003037|ID:2130|Name:opcM|NCBI:U38944.1	17.06	0.19		4395958	0.91	0.04
oqxB	23G214-5G-299_S36	resistance-nodulation-cell division (RND) antibiotic efflux pump	ARO:3003923	fluoroquinolone antibiotic; glycylcycline; tetracycline antibiotic; diaminopyrimidine antibiotic; nitrofuran antibiotic	nitrofuran antibiotic; diaminopyrimidine antibiotic; fluoroquinolone antibiotic; tetracycline antibiotic	antibiotic efflux	protein homolog	0					13	ARO:3003923|ID:2400|Name:oqxB|NCBI:EU370913.1	28.86	0.19	Stenotrophomonas maltophilia (chromosome): 6; Enterobacter (chromosome): 2;	4395958	2.96	0.04
patA	23G214-5G-299_S36	ATP-binding cassette (ABC) antibiotic efflux pump	ARO:3000024	fluoroquinolone antibiotic	fluoroquinolone antibiotic	antibiotic efflux	protein homolog	0					5	ARO:3000024|ID:2081|Name:patA|NCBI:AE005672.3	14.28	0.26		4395958	1.14	0.06
patB	23G214-5G-299_S36	ATP-binding cassette (ABC) antibiotic efflux pump	ARO:3000025	fluoroquinolone antibiotic	fluoroquinolone antibiotic	antibiotic efflux	protein homolog	0					2	ARO:3000025|ID:2112|Name:patB|NCBI:AE005672.3	15.9	0.08		4395958	0.46	0.02
qacA	23G214-5G-299_S36	major facilitator superfamily (MFS) antibiotic efflux pump	ARO:3003046	fluoroquinolone antibiotic	fluoroquinolone antibiotic	antibiotic efflux	protein homolog	0					2	ARO:3003046|ID:372|Name:qacA|NCBI:AB566411.1	10.55	0.19		4395958	0.46	0.04
qacG	23G214-5G-299_S36	small multidrug resistance (SMR) antibiotic efflux pump	ARO:3007015	disinfecting agents and antiseptics	disinfecting agents and antiseptics	antibiotic efflux	protein homolog	0					3	ARO:3007015|ID:5731|Name:qacG|NCBI:NG_051904.1	31.79	0.48		4395958	0.68	0.11
rpoB2	23G214-5G-299_S36	rifamycin-resistant beta-subunit of RNA polymerase (rpoB)	ARO:3000501	rifamycin antibiotic	rifamycin antibiotic	antibiotic target alteration; antibiotic target replacement	protein homolog	0					76	ARO:3000501|ID:2831|Name:rpoB2|NCBI:AP006618.1	55.2	0.87		4395958	17.29	0.2
rsmA	23G214-5G-299_S36	resistance-nodulation-cell division (RND) antibiotic efflux pump	ARO:3005069	fluoroquinolone antibiotic; diaminopyrimidine antibiotic; phenicol antibiotic	fluoroquinolone antibiotic; phenicol antibiotic; diaminopyrimidine antibiotic	antibiotic efflux	protein homolog	0					4	ARO:3005069|ID:3807|Name:rsmA|NCBI:AF061757.1	75.81	0.41	Pseudomonas stutzeri (chromosome): 4;	4395958	0.91	0.09
salE	23G214-5G-299_S36	sal-type ABC-F protein	ARO:3007029	lincosamide antibiotic; streptogramin antibiotic; streptogramin A antibiotic; pleuromutilin antibiotic	pleuromutilin antibiotic; streptogramin antibiotic; lincosamide antibiotic	antibiotic target protection	protein homolog	0					42	ARO:3007029|ID:5740|Name:salE|NCBI:NZ_CP017459.1	92.89	2.97		4395958	9.56	0.68
smeB	23G214-5G-299_S36	resistance-nodulation-cell division (RND) antibiotic efflux pump	ARO:3003052	aminoglycoside antibiotic; cephalosporin; cephamycin; penam	beta-lactam antibiotic; aminoglycoside antibiotic	antibiotic efflux	protein homolog	0					9	ARO:3003052|ID:1960|Name:smeB|NCBI:AF173226.1	18.19	0.09	Stenotrophomonas maltophilia (chromosome): 2;	4395958	2.05	0.02
smeC	23G214-5G-299_S36	resistance-nodulation-cell division (RND) antibiotic efflux pump	ARO:3003053	aminoglycoside antibiotic; cephalosporin; cephamycin; penam	beta-lactam antibiotic; aminoglycoside antibiotic	antibiotic efflux	protein homolog	0					4	ARO:3003053|ID:1264|Name:smeC|NCBI:AF173226.1	36.37	0.42	Stenotrophomonas maltophilia (chromosome): 3;	4395958	0.91	0.1
smeD	23G214-5G-299_S36	resistance-nodulation-cell division (RND) antibiotic efflux pump	ARO:3003055	macrolide antibiotic; fluoroquinolone antibiotic; tetracycline antibiotic; phenicol antibiotic	tetracycline antibiotic; phenicol antibiotic; macrolide antibiotic; fluoroquinolone antibiotic	antibiotic efflux	protein homolog	0					6	ARO:3003055|ID:284|Name:smeD|NCBI:AJ252200.1	43.38	0.63	Stenotrophomonas maltophilia (chromosome): 3;	4395958	1.37	0.14
smeE	23G214-5G-299_S36	resistance-nodulation-cell division (RND) antibiotic efflux pump	ARO:3003056	macrolide antibiotic; fluoroquinolone antibiotic; tetracycline antibiotic; phenicol antibiotic	tetracycline antibiotic; phenicol antibiotic; macrolide antibiotic; fluoroquinolone antibiotic	antibiotic efflux	protein homolog	0					18	ARO:3003056|ID:876|Name:smeE|NCBI:AJ252200.1	36.06	0.26	Stenotrophomonas maltophilia (chromosome): 4; Pseudomonas stutzeri (chromosome): 1;	4395958	4.1	0.06
smeF	23G214-5G-299_S36	resistance-nodulation-cell division (RND) antibiotic efflux pump	ARO:3003057	macrolide antibiotic; fluoroquinolone antibiotic; tetracycline antibiotic; phenicol antibiotic	tetracycline antibiotic; phenicol antibiotic; macrolide antibiotic; fluoroquinolone antibiotic	antibiotic efflux	protein homolog	0					13	ARO:3003057|ID:634|Name:smeF|NCBI:AJ252200.1	51.39	0.94	Stenotrophomonas maltophilia (chromosome): 6;	4395958	2.96	0.21
smeR	23G214-5G-299_S36	resistance-nodulation-cell division (RND) antibiotic efflux pump	ARO:3003066	aminoglycoside antibiotic; cephalosporin; cephamycin; penam	beta-lactam antibiotic; aminoglycoside antibiotic	antibiotic efflux	protein homolog	0					2	ARO:3003066|ID:1550|Name:smeR|NCBI:AF173226.1	21.16	0.37	Stenotrophomonas maltophilia (chromosome): 2;	4395958	0.46	0.08
smeS	23G214-5G-299_S36	resistance-nodulation-cell division (RND) antibiotic efflux pump	ARO:3003067	aminoglycoside antibiotic; cephalosporin; cephamycin; penam	beta-lactam antibiotic; aminoglycoside antibiotic	antibiotic efflux	protein homolog	0					4	ARO:3003067|ID:342|Name:smeS|NCBI:AF173226.1	12.96	0.21	Stenotrophomonas maltophilia (chromosome): 2;	4395958	0.91	0.05
sul1	23G214-5G-299_S36	sulfonamide resistant sul	ARO:3000410	sulfonamide antibiotic	sulfonamide antibiotic	antibiotic target replacement	protein homolog	0					4	ARO:3000410|ID:1070|Name:sul1|NCBI:JF969163.1	34.05	0.68		4395958	0.91	0.15
sul2	23G214-5G-299_S36	sulfonamide resistant sul	ARO:3000412	sulfonamide antibiotic	sulfonamide antibiotic	antibiotic target replacement	protein homolog	0					4	ARO:3000412|ID:952|Name:sul2|NCBI:AY055428.1	44.36	0.65		4395958	0.91	0.15
tet(56)	23G214-5G-299_S36	tetracycline inactivation enzyme	ARO:3004603	tetracycline antibiotic	tetracycline antibiotic	antibiotic inactivation	protein homolog	0					1	ARO:3004603|ID:3302|Name:tet(56)|NCBI:CP020412.2	12.74	0.13		4395958	0.23	0.03
tet(C)	23G214-5G-299_S36	major facilitator superfamily (MFS) antibiotic efflux pump	ARO:3000167	tetracycline antibiotic	tetracycline antibiotic	antibiotic efflux	protein homolog	0					31	ARO:3000167|ID:900|Name:tet(C)|NCBI:AY043299.1	91.27	2.85	Faecalibacterium prausnitzii (chromosome or plasmid): 2; Vibrio parahaemolyticus (chromosome or plasmid): 1;	4395958	7.05	0.65
tet(G)	23G214-5G-299_S36	major facilitator superfamily (MFS) antibiotic efflux pump	ARO:3000174	tetracycline antibiotic	tetracycline antibiotic	antibiotic efflux	protein homolog	0					2	ARO:3000174|ID:957|Name:tet(G)|NCBI:AF133139.1	16.24	0.25		4395958	0.46	0.06
tet(K)	23G214-5G-299_S36	major facilitator superfamily (MFS) antibiotic efflux pump	ARO:3000178	tetracycline antibiotic	tetracycline antibiotic	antibiotic efflux	protein homolog	0					4	ARO:3000178|ID:1345|Name:tet(K)|NCBI:S67449.1	31.67	0.42		4395958	0.91	0.1
tet(L)	23G214-5G-299_S36	major facilitator superfamily (MFS) antibiotic efflux pump	ARO:3000179	tetracycline antibiotic	tetracycline antibiotic	antibiotic efflux	protein homolog	0					4	ARO:3000179|ID:1897|Name:tet(L)|NCBI:M11036.1	9.8	0.39		4395958	0.91	0.09
tet(M)	23G214-5G-299_S36	tetracycline-resistant ribosomal protection protein	ARO:3000186	tetracycline antibiotic	tetracycline antibiotic	antibiotic target protection	protein homolog	0					14	ARO:3000186|ID:1692|Name:tet(M)|NCBI:AB039845.1	46.09	1.02		4395958	3.19	0.23
ugd	23G214-5G-299_S36	pmr phosphoethanolamine transferase	ARO:3003577	peptide antibiotic	peptide antibiotic	antibiotic target alteration	protein homolog	0					2	ARO:3003577|ID:842|Name:ugd|NCBI:U00096.1	12.85	0.26		4395958	0.46	0.06
vgaALC	23G214-5G-299_S36	vga-type ABC-F protein	ARO:3002830	lincosamide antibiotic; streptogramin antibiotic; streptogramin A antibiotic; pleuromutilin antibiotic	pleuromutilin antibiotic; streptogramin antibiotic; lincosamide antibiotic	antibiotic target protection	protein homolog	0					8	ARO:3002830|ID:159|Name:vgaALC|NCBI:DQ823382.1	41.43	0.76	Staphylococcus haemolyticus (plasmid): 1; Staphylococcus (plasmid): 4;	4395958	1.82	0.17
AAC(6')-Ib7	23G214-5G-298_S35	AAC(6')	ARO:3002578	aminoglycoside antibiotic	aminoglycoside antibiotic	antibiotic inactivation	protein homolog	0					1	ARO:3002578|ID:2117|Name:AAC(6')-Ib7|NCBI:KR091911.1	18.58	0.19		4491326	0.38	0.07
AAC(6')-Ie-APH(2'')-Ia bifunctional protein	23G214-5G-298_S35	aminoglycoside bifunctional resistance protein	ARO:3002597	aminoglycoside antibiotic	aminoglycoside antibiotic	antibiotic inactivation	protein homolog	0					2	ARO:3002597|ID:1814|Name:AAC(6')-Ie-APH(2'')-Ia_bifunctional_protein|NCBI:GU565967.1	20.69	0.21		4491326	0.77	0.08
ANT(4')-Ib	23G214-5G-298_S35	ANT(4')	ARO:3003905	aminoglycoside antibiotic	aminoglycoside antibiotic	antibiotic inactivation	protein homolog	0					6	ARO:3003905|ID:2383|Name:ANT(4')-Ib|NCBI:GQ900432.1	59.32	1.01		4491326	2.31	0.39
ANT(9)-Ib	23G214-5G-298_S35	ANT(9)	ARO:3007401	aminoglycoside antibiotic	aminoglycoside antibiotic	antibiotic inactivation	protein homolog	0					10	ARO:3007401|ID:5905|Name:ANT(9)-Ib|NCBI:M69221.1	78.65	1.77		4491326	3.84	0.68
APH(3'')-Ib	23G214-5G-298_S35	APH(3'')	ARO:3002639	aminoglycoside antibiotic	aminoglycoside antibiotic	antibiotic inactivation	protein homolog	0					12	ARO:3002639|ID:1830|Name:APH(3'')-Ib|NCBI:AF313472.2	81.09	1.82		4491326	4.61	0.7
APH(3')-Ia	23G214-5G-298_S35	APH(3')	ARO:3002641	aminoglycoside antibiotic	aminoglycoside antibiotic	antibiotic inactivation	protein homolog	0					3	ARO:3002641|ID:291|Name:APH(3')-Ia|NCBI:BX664015.1	24.88	0.41		4491326	1.15	0.16
APH(6)-Id	23G214-5G-298_S35	APH(6)	ARO:3002660	aminoglycoside antibiotic	aminoglycoside antibiotic	antibiotic inactivation	protein homolog	0					6	ARO:3002660|ID:1031|Name:APH(6)-Id|NCBI:AF024602.1	61.05	0.87	Escherichia coli (chromosome or plasmid): 1;	4491326	2.31	0.33
Acinetobacter baumannii AbaF	23G214-5G-298_S35	major facilitator superfamily (MFS) antibiotic efflux pump	ARO:3004573	phosphonic acid antibiotic	phosphonic acid antibiotic	antibiotic efflux	protein homolog	0					2	ARO:3004573|ID:3277|Name:Acinetobacter_baumannii_AbaF|NCBI:CP000521.1	8.99	0.18	Acinetobacter baumannii (chromosome): 2;	4491326	0.77	0.07
Bifidobacterium adolescentis rpoB mutants conferring resistance to rifampicin	23G214-5G-298_S35	rifamycin-resistant beta-subunit of RNA polymerase (rpoB)	ARO:3004480	rifamycin antibiotic	rifamycin antibiotic	antibiotic target alteration; antibiotic target replacement	protein homolog	0					125	ARO:3004480|ID:2914|Name:Bifidobacterium_adolescentis_rpoB_mutants_conferring_resistance_to_rifampicin|NCBI:NC_008618.1	64.84	2.5		4491326	48.02	0.96
CRP	23G214-5G-298_S35	resistance-nodulation-cell division (RND) antibiotic efflux pump	ARO:3000518	macrolide antibiotic; fluoroquinolone antibiotic; penam	fluoroquinolone antibiotic; macrolide antibiotic; beta-lactam antibiotic	antibiotic efflux	protein homolog	0					2	ARO:3000518|ID:869|Name:CRP|NCBI:AP009048.1	21.64	0.31		4491326	0.77	0.12
CfxA4	23G214-5G-298_S35	CfxA beta-lactamase	ARO:3003005	cephamycin	beta-lactam antibiotic	antibiotic inactivation	protein homolog	0					2	ARO:3003005|ID:294|Name:CfxA4|NCBI:AY769933.1	16.25	0.3		4491326	0.77	0.12
EC-13	23G214-5G-298_S35	EC beta-lactamase	ARO:3006874	cephalosporin	beta-lactam antibiotic	antibiotic inactivation	protein homolog	0					2	ARO:3006874|ID:4588|Name:EC-13|NCBI:NG_049079.1	6.88	0.09	Escherichia coli (chromosome): 1;	4491326	0.77	0.03
ErmB	23G214-5G-298_S35	Erm 23S ribosomal RNA methyltransferase	ARO:3000375	macrolide antibiotic; lincosamide antibiotic; streptogramin antibiotic; streptogramin A antibiotic; streptogramin B antibiotic	macrolide antibiotic; lincosamide antibiotic; streptogramin antibiotic	antibiotic target alteration	protein homolog	0					10	ARO:3000375|ID:1549|Name:ErmB|NCBI:AF242872.1	74.56	1.71		4491326	3.84	0.66
ErmC	23G214-5G-298_S35	Erm 23S ribosomal RNA methyltransferase	ARO:3000250	macrolide antibiotic; lincosamide antibiotic; streptogramin antibiotic; streptogramin A antibiotic; streptogramin B antibiotic	macrolide antibiotic; lincosamide antibiotic; streptogramin antibiotic	antibiotic target alteration	protein homolog	0					2	ARO:3000250|ID:881|Name:ErmC|NCBI:M12730.1	29.52	0.41		4491326	0.77	0.16
ErmX	23G214-5G-298_S35	Erm 23S ribosomal RNA methyltransferase	ARO:3000596	macrolide antibiotic; lincosamide antibiotic; streptogramin antibiotic; streptogramin A antibiotic; streptogramin B antibiotic	macrolide antibiotic; lincosamide antibiotic; streptogramin antibiotic	antibiotic target alteration	protein homolog	0					226	ARO:3000596|ID:950|Name:ErmX|NCBI:M36726.1	99.88	33.1	Bifidobacterium longum (chromosome): 1; Corynebacterium diphtheriae (chromosome or plasmid): 1;	4491326	86.82	12.72
FusF	23G214-5G-298_S35	Target protecting FusB-type protein conferring resistance to Fusidic acid	ARO:3004663	fusidane antibiotic	fusidane antibiotic	antibiotic target protection	protein homolog	0					2	ARO:3004663|ID:3364|Name:FusF|NCBI:CP027422.1	46.2	0.46		4491326	0.77	0.18
H-NS	23G214-5G-298_S35	major facilitator superfamily (MFS) antibiotic efflux pump; resistance-nodulation-cell division (RND) antibiotic efflux pump	ARO:3000676	macrolide antibiotic; fluoroquinolone antibiotic; cephalosporin; cephamycin; penam; tetracycline antibiotic	tetracycline antibiotic; macrolide antibiotic; fluoroquinolone antibiotic; beta-lactam antibiotic	antibiotic efflux	protein homolog	0					2	ARO:3000676|ID:1248|Name:H-NS|NCBI:BA000007.3	36.96	0.72		4491326	0.77	0.28
Klebsiella pneumoniae KpnH	23G214-5G-298_S35	major facilitator superfamily (MFS) antibiotic efflux pump	ARO:3004597	macrolide antibiotic; fluoroquinolone antibiotic; aminoglycoside antibiotic; carbapenem; cephalosporin; penam; peptide antibiotic; penem	peptide antibiotic; macrolide antibiotic; aminoglycoside antibiotic; fluoroquinolone antibiotic; beta-lactam antibiotic	antibiotic efflux	protein homolog	0					4	ARO:3004597|ID:3299|Name:Klebsiella_pneumoniae_KpnH|NCBI:ASTU01000063.1	12.74	0.19		4491326	1.54	0.07
Klebsiella pneumoniae acrA	23G214-5G-298_S35	resistance-nodulation-cell division (RND) antibiotic efflux pump	ARO:3004041	fluoroquinolone antibiotic; cephalosporin; glycylcycline; penam; tetracycline antibiotic; rifamycin antibiotic; phenicol antibiotic; disinfecting agents and antiseptics	tetracycline antibiotic; beta-lactam antibiotic; rifamycin antibiotic; disinfecting agents and antiseptics; fluoroquinolone antibiotic; phenicol antibiotic	antibiotic efflux	protein homolog	0					1	ARO:3004041|ID:2659|Name:Klebsiella_pneumoniae_acrA|NCBI:AJ318073.1	1.42	0.01		4491326	0.38	0
Limosilactobacillus reuteri cat-TC	23G214-5G-298_S35	chloramphenicol acetyltransferase (CAT)	ARO:3002671	phenicol antibiotic	phenicol antibiotic	antibiotic inactivation	protein homolog	0					2	ARO:3002671|ID:1524|Name:Limosilactobacillus_reuteri_cat-TC|NCBI:U75299.1	19.67	0.35		4491326	0.77	0.13
LpsB	23G214-5G-298_S35	Intrinsic peptide antibiotic resistant Lps	ARO:3005051	peptide antibiotic	peptide antibiotic	reduced permeability to antibiotic	protein homolog	0					2	ARO:3005051|ID:3793|Name:LpsB|NCBI:CP045110.1	19.26	0.26	Acinetobacter baumannii (chromosome): 2;	4491326	0.77	0.1
LptD	23G214-5G-298_S35	ATP-binding cassette (ABC) antibiotic efflux pump	ARO:3005059	peptide antibiotic; aminocoumarin antibiotic; rifamycin antibiotic	aminocoumarin antibiotic; peptide antibiotic; rifamycin antibiotic	antibiotic efflux	protein homolog	0					2	ARO:3005059|ID:3799|Name:LptD|NCBI:CP007727.1	3.11	0.06		4491326	0.77	0.02
MexB	23G214-5G-298_S35	resistance-nodulation-cell division (RND) antibiotic efflux pump	ARO:3000378	macrolide antibiotic; fluoroquinolone antibiotic; monobactam; carbapenem; cephalosporin; cephamycin; penam; tetracycline antibiotic; peptide antibiotic; aminocoumarin antibiotic; diaminopyrimidine antibiotic; sulfonamide antibiotic; phenicol antibiotic; penem	aminocoumarin antibiotic; peptide antibiotic; macrolide antibiotic; diaminopyrimidine antibiotic; fluoroquinolone antibiotic; phenicol antibiotic; beta-lactam antibiotic; sulfonamide antibiotic; tetracycline antibiotic	antibiotic efflux	protein homolog	0					10	ARO:3000378|ID:1925|Name:MexB|NCBI:L11616.1	28.3	0.13	Pseudomonas stutzeri (chromosome): 6; Pseudomonas putida (chromosome): 2;	4491326	3.84	0.05
MexF	23G214-5G-298_S35	resistance-nodulation-cell division (RND) antibiotic efflux pump	ARO:3000804	fluoroquinolone antibiotic; diaminopyrimidine antibiotic; phenicol antibiotic	fluoroquinolone antibiotic; phenicol antibiotic; diaminopyrimidine antibiotic	antibiotic efflux	protein homolog	0					15	ARO:3000804|ID:1300|Name:MexF|NCBI:AE004091.2	35.06	0.42	Pseudomonas stutzeri (chromosome): 7; Pseudomonas aeruginosa (plasmid): 2;	4491326	5.76	0.16
MexI	23G214-5G-298_S35	resistance-nodulation-cell division (RND) antibiotic efflux pump	ARO:3000808	fluoroquinolone antibiotic; tetracycline antibiotic; disinfecting agents and antiseptics	disinfecting agents and antiseptics; tetracycline antibiotic; fluoroquinolone antibiotic	antibiotic efflux	protein homolog	0					10	ARO:3000808|ID:1647|Name:MexI|NCBI:AE004091.2	22.49	0.19		4491326	3.84	0.07
MexK	23G214-5G-298_S35	resistance-nodulation-cell division (RND) antibiotic efflux pump	ARO:3003693	macrolide antibiotic; tetracycline antibiotic; disinfecting agents and antiseptics	disinfecting agents and antiseptics; tetracycline antibiotic; macrolide antibiotic	antibiotic efflux	protein homolog	0					11	ARO:3003693|ID:2206|Name:MexK|NCBI:AE004091.2	21.12	0.15		4491326	4.23	0.06
MexW	23G214-5G-298_S35	resistance-nodulation-cell division (RND) antibiotic efflux pump	ARO:3003031	macrolide antibiotic; fluoroquinolone antibiotic; tetracycline antibiotic; phenicol antibiotic; disinfecting agents and antiseptics	tetracycline antibiotic; macrolide antibiotic; disinfecting agents and antiseptics; fluoroquinolone antibiotic; phenicol antibiotic	antibiotic efflux	protein homolog	0					1	ARO:3003031|ID:2208|Name:MexW|NCBI:NC_002516.2	4.87	0.05		4491326	0.38	0.02
MuxC	23G214-5G-298_S35	resistance-nodulation-cell division (RND) antibiotic efflux pump	ARO:3004075	macrolide antibiotic; monobactam; tetracycline antibiotic; aminocoumarin antibiotic	tetracycline antibiotic; aminocoumarin antibiotic; macrolide antibiotic; beta-lactam antibiotic	antibiotic efflux	protein homolog	0					5	ARO:3004075|ID:2720|Name:MuxC|NCBI:AE004091.2	7.04	0.05		4491326	1.92	0.02
OXA-420	23G214-5G-298_S35	OXA beta-lactamase	ARO:3003116	carbapenem; cephalosporin; penam	beta-lactam antibiotic	antibiotic inactivation	protein homolog	0					2	ARO:3003116|ID:1077|Name:OXA-420|NCBI:AB983359.1	12.93	0.26		4491326	0.77	0.1
OmpA	23G214-5G-298_S35	General Bacterial Porin with reduced permeability to peptide antibiotics	ARO:3005044	peptide antibiotic	peptide antibiotic	reduced permeability to antibiotic	protein homolog	0					2	ARO:3005044|ID:3787|Name:OmpA|NCBI:FO834906.1	26.4	0.13		4491326	0.77	0.05
OpmH	23G214-5G-298_S35	resistance-nodulation-cell division (RND) antibiotic efflux pump	ARO:3003682	disinfecting agents and antiseptics	disinfecting agents and antiseptics	antibiotic efflux	protein homolog	0					2	ARO:3003682|ID:2195|Name:OpmH|NCBI:AE004091.2	9.39	0.19		4491326	0.77	0.07
PC1 beta-lactamase (blaZ)	23G214-5G-298_S35	BlaZ beta-lactamase	ARO:3000621	penam	beta-lactam antibiotic	antibiotic inactivation	protein homolog	0					4	ARO:3000621|ID:726|Name:PC1_beta-lactamase_(blaZ)|NCBI:CP000732.1	24.82	0.59	Staphylococcus warneri (chromosome or plasmid): 2;	4491326	1.54	0.23
QnrA5	23G214-5G-298_S35	quinolone resistance protein (qnr)	ARO:3002711	fluoroquinolone antibiotic	fluoroquinolone antibiotic	antibiotic target protection	protein homolog	0					2	ARO:3002711|ID:179|Name:QnrA5|NCBI:DQ058663.1	15.98	0.32		4491326	0.77	0.12
RlmA(II)	23G214-5G-298_S35	non-erm 23S ribosomal RNA methyltransferase (G748)	ARO:3001301	macrolide antibiotic; lincosamide antibiotic	macrolide antibiotic; lincosamide antibiotic	antibiotic target alteration	protein homolog	0					22	ARO:3001301|ID:2274|Name:RlmA(II)|NCBI:CP007593.1	97.17	2.2		4491326	8.45	0.85
TEM-116	23G214-5G-298_S35	TEM beta-lactamase	ARO:3000979	monobactam; cephalosporin; penam; penem	beta-lactam antibiotic	antibiotic inactivation	protein homolog	0					1159	ARO:3000979|ID:87|Name:TEM-116|NCBI:U36911.1	100	161.35	Escherichia coli (chromosome or plasmid): 73; Klebsiella pneumoniae (chromosome or plasmid): 1; Escherichia coli (plasmid): 33;	4491326	445.26	61.99
TEM-162	23G214-5G-298_S35	TEM beta-lactamase	ARO:3001028	monobactam; cephalosporin; penam; penem	beta-lactam antibiotic	antibiotic inactivation	protein homolog	0					1	ARO:3001028|ID:662|Name:TEM-162|NCBI:EF468463.1	5.69	0.06		4491326	0.38	0.02
TEM-171	23G214-5G-298_S35	TEM beta-lactamase	ARO:3001037	monobactam; cephalosporin; penam; penem	beta-lactam antibiotic	antibiotic inactivation	protein homolog	0					4	ARO:3001037|ID:808|Name:TEM-171|NCBI:GQ149347.1	26.25	0.69		4491326	1.54	0.27
TriC	23G214-5G-298_S35	resistance-nodulation-cell division (RND) antibiotic efflux pump	ARO:3003681	disinfecting agents and antiseptics	disinfecting agents and antiseptics	antibiotic efflux	protein homolog	0					5	ARO:3003681|ID:2194|Name:TriC|NCBI:AE004091.2	9.15	0.06	Pseudomonas aeruginosa (chromosome): 2;	4491326	1.92	0.02
YojI	23G214-5G-298_S35	ATP-binding cassette (ABC) antibiotic efflux pump	ARO:3003952	peptide antibiotic	peptide antibiotic	antibiotic efflux	protein homolog	0					2	ARO:3003952|ID:2424|Name:YojI|NCBI:U00096.3	7.66	0.15		4491326	0.77	0.06
acrB	23G214-5G-298_S35	resistance-nodulation-cell division (RND) antibiotic efflux pump	ARO:3000216	fluoroquinolone antibiotic; cephalosporin; glycylcycline; penam; tetracycline antibiotic; rifamycin antibiotic; phenicol antibiotic; disinfecting agents and antiseptics	tetracycline antibiotic; beta-lactam antibiotic; rifamycin antibiotic; disinfecting agents and antiseptics; fluoroquinolone antibiotic; phenicol antibiotic	antibiotic efflux	protein homolog	0					4	ARO:3000216|ID:1104|Name:acrB|NCBI:U00096.3	14.48	0.09		4491326	1.54	0.03
acrD	23G214-5G-298_S35	resistance-nodulation-cell division (RND) antibiotic efflux pump	ARO:3000491	aminoglycoside antibiotic	aminoglycoside antibiotic	antibiotic efflux	protein homolog	0					2	ARO:3000491|ID:1427|Name:acrD|NCBI:AP009048.1	5.49	0.1		4491326	0.77	0.04
adeA	23G214-5G-298_S35	resistance-nodulation-cell division (RND) antibiotic efflux pump	ARO:3000774	glycylcycline; tetracycline antibiotic	tetracycline antibiotic	antibiotic efflux	protein homolog	0					2	ARO:3000774|ID:1313|Name:adeA|NCBI:AF370885.1	6.72	0.13		4491326	0.77	0.05
adeK	23G214-5G-298_S35	resistance-nodulation-cell division (RND) antibiotic efflux pump	ARO:3000782	macrolide antibiotic; fluoroquinolone antibiotic; lincosamide antibiotic; carbapenem; cephalosporin; tetracycline antibiotic; rifamycin antibiotic; diaminopyrimidine antibiotic; phenicol antibiotic; penem	macrolide antibiotic; diaminopyrimidine antibiotic; fluoroquinolone antibiotic; phenicol antibiotic; beta-lactam antibiotic; lincosamide antibiotic; tetracycline antibiotic; rifamycin antibiotic	antibiotic efflux	protein homolog	0					2	ARO:3000782|ID:1664|Name:adeK|NCBI:AY769962.1	3.09	0.06		4491326	0.77	0.02
catA8	23G214-5G-298_S35	chloramphenicol acetyltransferase (CAT)	ARO:3004658	phenicol antibiotic	phenicol antibiotic	antibiotic inactivation	protein homolog	0					2	ARO:3004658|ID:3358|Name:catA8|NCBI:JQ922409.1	27.62	0.46		4491326	0.77	0.18
catQ	23G214-5G-298_S35	chloramphenicol acetyltransferase (CAT)	ARO:3002687	phenicol antibiotic	phenicol antibiotic	antibiotic inactivation	protein homolog	0					4	ARO:3002687|ID:1633|Name:catQ|NCBI:M55620.1	69.55	0.9	Streptococcus (chromosome): 4;	4491326	1.54	0.35
cmx	23G214-5G-298_S35	major facilitator superfamily (MFS) antibiotic efflux pump	ARO:3002703	phenicol antibiotic	phenicol antibiotic	antibiotic efflux	protein homolog	0					23	ARO:3002703|ID:1366|Name:cmx|NCBI:AF024666.2	85.03	2.6		4491326	8.84	1
dfrA1	23G214-5G-298_S35	trimethoprim resistant dihydrofolate reductase dfr	ARO:3002854	diaminopyrimidine antibiotic	diaminopyrimidine antibiotic	antibiotic target replacement	protein homolog	0					2	ARO:3002854|ID:1992|Name:dfrA1|NCBI:KJ541681.1	28.06	0.56		4491326	0.77	0.22
dfrC	23G214-5G-298_S35	trimethoprim resistant dihydrofolate reductase dfr	ARO:3002865	diaminopyrimidine antibiotic	diaminopyrimidine antibiotic	antibiotic target replacement	protein homolog	0					2	ARO:3002865|ID:1397|Name:dfrC|NCBI:AE015929.1	12.55	0.25		4491326	0.77	0.1
emrK	23G214-5G-298_S35	major facilitator superfamily (MFS) antibiotic efflux pump	ARO:3000206	tetracycline antibiotic	tetracycline antibiotic	antibiotic efflux	protein homolog	0					2	ARO:3000206|ID:609|Name:emrK|NCBI:D78168.1	21.78	0.28		4491326	0.77	0.11
evgS	23G214-5G-298_S35	major facilitator superfamily (MFS) antibiotic efflux pump; resistance-nodulation-cell division (RND) antibiotic efflux pump	ARO:3000833	macrolide antibiotic; fluoroquinolone antibiotic; penam; tetracycline antibiotic	tetracycline antibiotic; fluoroquinolone antibiotic; macrolide antibiotic; beta-lactam antibiotic	antibiotic efflux	protein homolog	0					10	ARO:3000833|ID:1318|Name:evgS|NCBI:U00096.1	18.09	0.33	Escherichia coli (chromosome or plasmid): 1;	4491326	3.84	0.13
gadX	23G214-5G-298_S35	resistance-nodulation-cell division (RND) antibiotic efflux pump	ARO:3000508	macrolide antibiotic; fluoroquinolone antibiotic; penam	fluoroquinolone antibiotic; macrolide antibiotic; beta-lactam antibiotic	antibiotic efflux	protein homolog	0					4	ARO:3000508|ID:91|Name:gadX|NCBI:AP009048.1	23.15	0.46	Escherichia coli (chromosome): 2;	4491326	1.54	0.18
kdpE	23G214-5G-298_S35	kdpDE	ARO:3003841	aminoglycoside antibiotic	aminoglycoside antibiotic	antibiotic efflux	protein homolog	0					4	ARO:3003841|ID:2331|Name:kdpE|NCBI:U00096.3	29.79	0.6		4491326	1.54	0.23
lmrD	23G214-5G-298_S35	ATP-binding cassette (ABC) antibiotic efflux pump	ARO:3002882	lincosamide antibiotic	lincosamide antibiotic	antibiotic efflux	protein homolog	0					2	ARO:3002882|ID:1624|Name:lmrD|NCBI:CP033607.1	3.86	0.02		4491326	0.77	0.01
lsaC	23G214-5G-298_S35	lsa-type ABC-F protein	ARO:3003112	lincosamide antibiotic; streptogramin antibiotic; pleuromutilin antibiotic	lincosamide antibiotic; pleuromutilin antibiotic; streptogramin antibiotic	antibiotic target protection	protein homolog	0					56	ARO:3003112|ID:1748|Name:lsaC|NCBI:HM990671.1	100	4.96		4491326	21.51	1.91
macA	23G214-5G-298_S35	ATP-binding cassette (ABC) antibiotic efflux pump	ARO:3000533	macrolide antibiotic	macrolide antibiotic	antibiotic efflux	protein homolog	0					1	ARO:3000533|ID:1680|Name:macA|NCBI:AY768531.1	12.64	0.13		4491326	0.38	0.05
macB	23G214-5G-298_S35	ATP-binding cassette (ABC) antibiotic efflux pump	ARO:3000535	macrolide antibiotic	macrolide antibiotic	antibiotic efflux	protein homolog	0					24	ARO:3000535|ID:487|Name:macB|NCBI:AY768532.1	37.73	0.37		4491326	9.22	0.14
mdsB	23G214-5G-298_S35	resistance-nodulation-cell division (RND) antibiotic efflux pump	ARO:3000790	monobactam; carbapenem; cephalosporin; cephamycin; penam; phenicol antibiotic; penem	phenicol antibiotic; beta-lactam antibiotic	antibiotic efflux	protein homolog	0					2	ARO:3000790|ID:1385|Name:mdsB|NCBI:AE006468.2	3.41	0.07		4491326	0.77	0.03
mdtA	23G214-5G-298_S35	resistance-nodulation-cell division (RND) antibiotic efflux pump	ARO:3000792	aminocoumarin antibiotic	aminocoumarin antibiotic	antibiotic efflux	protein homolog	0					2	ARO:3000792|ID:387|Name:mdtA|NCBI:U00096.1	12.74	0.24		4491326	0.77	0.09
mdtB	23G214-5G-298_S35	resistance-nodulation-cell division (RND) antibiotic efflux pump	ARO:3000793	aminocoumarin antibiotic	aminocoumarin antibiotic	antibiotic efflux	protein homolog	0					2	ARO:3000793|ID:820|Name:mdtB|NCBI:U00096.1	6.82	0.1		4491326	0.77	0.04
mdtF	23G214-5G-298_S35	resistance-nodulation-cell division (RND) antibiotic efflux pump	ARO:3000796	macrolide antibiotic; fluoroquinolone antibiotic; penam	fluoroquinolone antibiotic; macrolide antibiotic; beta-lactam antibiotic	antibiotic efflux	protein homolog	0					6	ARO:3000796|ID:121|Name:mdtF|NCBI:U00096.1	13.87	0.29		4491326	2.31	0.11
mdtG	23G214-5G-298_S35	major facilitator superfamily (MFS) antibiotic efflux pump	ARO:3001329	phosphonic acid antibiotic	phosphonic acid antibiotic	antibiotic efflux	protein homolog	0					2	ARO:3001329|ID:603|Name:mdtG|NCBI:CP000800.1	11.49	0.23		4491326	0.77	0.09
mdtH	23G214-5G-298_S35	major facilitator superfamily (MFS) antibiotic efflux pump	ARO:3001216	fluoroquinolone antibiotic	fluoroquinolone antibiotic	antibiotic efflux	protein homolog	0					2	ARO:3001216|ID:375|Name:mdtH|NCBI:U00096.1	8.77	0.18		4491326	0.77	0.07
mdtN	23G214-5G-298_S35	major facilitator superfamily (MFS) antibiotic efflux pump	ARO:3003548	nucleoside antibiotic; disinfecting agents and antiseptics	disinfecting agents and antiseptics; nucleoside antibiotic	antibiotic efflux	protein homolog	0					1	ARO:3003548|ID:1442|Name:mdtN|NCBI:AP009048.1	9.69	0.1		4491326	0.38	0.04
mdtO	23G214-5G-298_S35	major facilitator superfamily (MFS) antibiotic efflux pump	ARO:3003549	nucleoside antibiotic; disinfecting agents and antiseptics	disinfecting agents and antiseptics; nucleoside antibiotic	antibiotic efflux	protein homolog	0					6	ARO:3003549|ID:2056|Name:mdtO|NCBI:AP009048.1	19.54	0.39	Escherichia coli (chromosome): 2;	4491326	2.31	0.15
mecR1	23G214-5G-298_S35	methicillin resistant PBP2	ARO:3000215	penam	beta-lactam antibiotic	antibiotic target replacement	protein homolog	0					3	ARO:3000215|ID:645|Name:mecR1|NCBI:CP000703.1	5.46	0.04		4491326	1.15	0.02
mefE	23G214-5G-298_S35	major facilitator superfamily (MFS) antibiotic efflux pump	ARO:3000614	macrolide antibiotic	macrolide antibiotic	antibiotic efflux	protein homolog	0					2	ARO:3000614|ID:1401|Name:mefE|NCBI:AE007317.1	13.37	0.19	Streptococcus pneumoniae (chromosome): 1;	4491326	0.77	0.07
mel	23G214-5G-298_S35	msr-type ABC-F protein	ARO:3000616	macrolide antibiotic; streptogramin antibiotic	macrolide antibiotic; streptogramin antibiotic	antibiotic target protection	protein homolog	0					239	ARO:3000616|ID:1231|Name:mel|NCBI:AF227521.1	99.92	22.94	Streptococcus pneumoniae (chromosome): 5;	4491326	91.82	8.81
mexQ	23G214-5G-298_S35	resistance-nodulation-cell division (RND) antibiotic efflux pump	ARO:3003699	macrolide antibiotic; carbapenem; tetracycline antibiotic; diaminopyrimidine antibiotic; phenicol antibiotic; disinfecting agents and antiseptics	tetracycline antibiotic; macrolide antibiotic; diaminopyrimidine antibiotic; beta-lactam antibiotic; disinfecting agents and antiseptics; phenicol antibiotic	antibiotic efflux	protein homolog	0					8	ARO:3003699|ID:2212|Name:mexQ|NCBI:AB219524.1	22.96	0.05	Pseudomonas aeruginosa (plasmid): 2;	4491326	3.07	0.02
mgrA	23G214-5G-298_S35	ATP-binding cassette (ABC) antibiotic efflux pump; major facilitator superfamily (MFS) antibiotic efflux pump	ARO:3000815	fluoroquinolone antibiotic; cephalosporin; penam; tetracycline antibiotic; peptide antibiotic; disinfecting agents and antiseptics	tetracycline antibiotic; peptide antibiotic; disinfecting agents and antiseptics; fluoroquinolone antibiotic; beta-lactam antibiotic	antibiotic efflux	protein homolog	0					2	ARO:3000815|ID:154|Name:mgrA|NCBI:BA000018.3	33.33	0.67		4491326	0.77	0.26
mphE	23G214-5G-298_S35	macrolide phosphotransferase (MPH)	ARO:3003741	macrolide antibiotic	macrolide antibiotic	antibiotic inactivation	protein homolog	0					2	ARO:3003741|ID:2614|Name:mphE|NCBI:DQ839391.1	18.76	0.32		4491326	0.77	0.12
msbA	23G214-5G-298_S35	ATP-binding cassette (ABC) antibiotic efflux pump	ARO:3003950	nitroimidazole antibiotic	nitroimidazole antibiotic	antibiotic efflux	protein homolog	0					2	ARO:3003950|ID:2423|Name:msbA|NCBI:U00096.3	11.72	0.17		4491326	0.77	0.07
msrE	23G214-5G-298_S35	msr-type ABC-F protein	ARO:3003109	macrolide antibiotic; streptogramin antibiotic	macrolide antibiotic; streptogramin antibiotic	antibiotic target protection	protein homolog	0					2	ARO:3003109|ID:33|Name:msrE|NCBI:EU294228.1	8.2	0.16		4491326	0.77	0.06
mtrD	23G214-5G-298_S35	resistance-nodulation-cell division (RND) antibiotic efflux pump	ARO:3000811	macrolide antibiotic; penam	macrolide antibiotic; beta-lactam antibiotic	antibiotic efflux	protein homolog	0					12	ARO:3000811|ID:1938|Name:mtrD|NCBI:AE002098.2	28.75	0.28		4491326	4.61	0.11
patA	23G214-5G-298_S35	ATP-binding cassette (ABC) antibiotic efflux pump	ARO:3000024	fluoroquinolone antibiotic	fluoroquinolone antibiotic	antibiotic efflux	protein homolog	0					21	ARO:3000024|ID:2081|Name:patA|NCBI:AE005672.3	66.02	0.58	Streptococcus sanguinis (chromosome): 2;	4491326	8.07	0.22
patB	23G214-5G-298_S35	ATP-binding cassette (ABC) antibiotic efflux pump	ARO:3000025	fluoroquinolone antibiotic	fluoroquinolone antibiotic	antibiotic efflux	protein homolog	0					26	ARO:3000025|ID:2112|Name:patB|NCBI:AE005672.3	51.78	0.98	Streptococcus mitis (chromosome): 2; Streptococcus gordonii (chromosome): 2;	4491326	9.99	0.38
pmrA	23G214-5G-298_S35	major facilitator superfamily (MFS) antibiotic efflux pump	ARO:3000822	fluoroquinolone antibiotic	fluoroquinolone antibiotic	antibiotic efflux	protein homolog	0					21	ARO:3000822|ID:2003|Name:pmrA|NCBI:AE007317.1	60.67	0.61	Streptococcus (chromosome): 1;	4491326	8.07	0.23
qacB	23G214-5G-298_S35	major facilitator superfamily (MFS) antibiotic efflux pump	ARO:3003047	fluoroquinolone antibiotic	fluoroquinolone antibiotic	antibiotic efflux	protein homolog	0					5	ARO:3003047|ID:558|Name:qacB|NCBI:AF535087.1	9.84	0.15		4491326	1.92	0.06
rpoB2	23G214-5G-298_S35	rifamycin-resistant beta-subunit of RNA polymerase (rpoB)	ARO:3000501	rifamycin antibiotic	rifamycin antibiotic	antibiotic target alteration; antibiotic target replacement	protein homolog	0					46	ARO:3000501|ID:2831|Name:rpoB2|NCBI:AP006618.1	59.21	0.61		4491326	17.67	0.23
rsmA	23G214-5G-298_S35	resistance-nodulation-cell division (RND) antibiotic efflux pump	ARO:3005069	fluoroquinolone antibiotic; diaminopyrimidine antibiotic; phenicol antibiotic	fluoroquinolone antibiotic; phenicol antibiotic; diaminopyrimidine antibiotic	antibiotic efflux	protein homolog	0					1	ARO:3005069|ID:3807|Name:rsmA|NCBI:AF061757.1	23.66	0.24		4491326	0.38	0.09
smeA	23G214-5G-298_S35	resistance-nodulation-cell division (RND) antibiotic efflux pump	ARO:3003051	aminoglycoside antibiotic; cephalosporin; cephamycin; penam	beta-lactam antibiotic; aminoglycoside antibiotic	antibiotic efflux	protein homolog	0					2	ARO:3003051|ID:1507|Name:smeA|NCBI:AF173226.1	16.54	0.24		4491326	0.77	0.09
smeB	23G214-5G-298_S35	resistance-nodulation-cell division (RND) antibiotic efflux pump	ARO:3003052	aminoglycoside antibiotic; cephalosporin; cephamycin; penam	beta-lactam antibiotic; aminoglycoside antibiotic	antibiotic efflux	protein homolog	0					6	ARO:3003052|ID:1960|Name:smeB|NCBI:AF173226.1	13.52	0.19	Stenotrophomonas maltophilia (chromosome): 4;	4491326	2.31	0.07
smeD	23G214-5G-298_S35	resistance-nodulation-cell division (RND) antibiotic efflux pump	ARO:3003055	macrolide antibiotic; fluoroquinolone antibiotic; tetracycline antibiotic; phenicol antibiotic	tetracycline antibiotic; fluoroquinolone antibiotic; macrolide antibiotic; phenicol antibiotic	antibiotic efflux	protein homolog	0					4	ARO:3003055|ID:284|Name:smeD|NCBI:AJ252200.1	23.38	0.46	Stenotrophomonas maltophilia (chromosome): 4;	4491326	1.54	0.18
smeE	23G214-5G-298_S35	resistance-nodulation-cell division (RND) antibiotic efflux pump	ARO:3003056	macrolide antibiotic; fluoroquinolone antibiotic; tetracycline antibiotic; phenicol antibiotic	tetracycline antibiotic; fluoroquinolone antibiotic; macrolide antibiotic; phenicol antibiotic	antibiotic efflux	protein homolog	0					16	ARO:3003056|ID:876|Name:smeE|NCBI:AJ252200.1	18.32	0.42	Stenotrophomonas maltophilia (chromosome): 4; Pseudomonas stutzeri (chromosome): 3;	4491326	6.15	0.16
smeF	23G214-5G-298_S35	resistance-nodulation-cell division (RND) antibiotic efflux pump	ARO:3003057	macrolide antibiotic; fluoroquinolone antibiotic; tetracycline antibiotic; phenicol antibiotic	tetracycline antibiotic; fluoroquinolone antibiotic; macrolide antibiotic; phenicol antibiotic	antibiotic efflux	protein homolog	0					4	ARO:3003057|ID:634|Name:smeF|NCBI:AJ252200.1	19.77	0.2	Stenotrophomonas maltophilia (chromosome): 2;	4491326	1.54	0.08
sul1	23G214-5G-298_S35	sulfonamide resistant sul	ARO:3000410	sulfonamide antibiotic	sulfonamide antibiotic	antibiotic target replacement	protein homolog	0					15	ARO:3000410|ID:1070|Name:sul1|NCBI:JF969163.1	77.14	2.2	Escherichia coli (chromosome or plasmid): 2;	4491326	5.76	0.85
sul2	23G214-5G-298_S35	sulfonamide resistant sul	ARO:3000412	sulfonamide antibiotic	sulfonamide antibiotic	antibiotic target replacement	protein homolog	0					4	ARO:3000412|ID:952|Name:sul2|NCBI:AY055428.1	27.45	0.55		4491326	1.54	0.21
sul4	23G214-5G-298_S35	sulfonamide resistant sul	ARO:3004361	sulfonamide antibiotic	sulfonamide antibiotic	antibiotic target replacement	protein homolog	0					3	ARO:3004361|ID:2875|Name:sul4|NCBI:NG_056174.1	21.18	0.34	Sphingobium yanoikuyae (plasmid): 2;	4491326	1.15	0.13
tet(32)	23G214-5G-298_S35	tetracycline-resistant ribosomal protection protein	ARO:3000196	tetracycline antibiotic	tetracycline antibiotic	antibiotic target protection	protein homolog	0					5	ARO:3000196|ID:1233|Name:tet(32)|NCBI:EU722333.1	21.25	0.35	Collinsella aerofaciens (chromosome or plasmid): 2;	4491326	1.92	0.13
tet(C)	23G214-5G-298_S35	major facilitator superfamily (MFS) antibiotic efflux pump	ARO:3000167	tetracycline antibiotic	tetracycline antibiotic	antibiotic efflux	protein homolog	0					6	ARO:3000167|ID:900|Name:tet(C)|NCBI:AY043299.1	30.65	0.45		4491326	2.31	0.17
tet(L)	23G214-5G-298_S35	major facilitator superfamily (MFS) antibiotic efflux pump	ARO:3000179	tetracycline antibiotic	tetracycline antibiotic	antibiotic efflux	protein homolog	0					2	ARO:3000179|ID:1897|Name:tet(L)|NCBI:M11036.1	10.02	0.2		4491326	0.77	0.08
tet(M)	23G214-5G-298_S35	tetracycline-resistant ribosomal protection protein	ARO:3000186	tetracycline antibiotic	tetracycline antibiotic	antibiotic target protection	protein homolog	0					138	ARO:3000186|ID:1692|Name:tet(M)|NCBI:AB039845.1	100	9.79	Escherichia coli (chromosome or plasmid): 1; Streptococcus pyogenes (chromosome or plasmid): 1; Streptococcus (chromosome): 14; Streptococcus (chromosome or plasmid): 10;	4491326	53.02	3.76
tet(O)	23G214-5G-298_S35	tetracycline-resistant ribosomal protection protein	ARO:3000190	tetracycline antibiotic	tetracycline antibiotic	antibiotic target protection	protein homolog	0					10	ARO:3000190|ID:2020|Name:tet(O)|NCBI:M18896.2	35	0.77		4491326	3.84	0.3
tet(O/32/O)	23G214-5G-298_S35	tetracycline-resistant ribosomal protection protein	ARO:3007119	tetracycline antibiotic	tetracycline antibiotic	antibiotic target protection	protein homolog	0					2	ARO:3007119|ID:5789|Name:tet(O/32/O)|NCBI:AJ295238.3	8.44	0.16		4491326	0.77	0.06
tet(O/M/O)	23G214-5G-298_S35	tetracycline-resistant ribosomal protection protein	ARO:3007120	tetracycline antibiotic	tetracycline antibiotic	antibiotic target protection	protein homolog	0					80	ARO:3007120|ID:5790|Name:tet(O/M/O)|NCBI:AY394560.1	97.5	5.45	Streptococcus (chromosome or plasmid): 12;	4491326	30.73	2.09
tet(Q)	23G214-5G-298_S35	tetracycline-resistant ribosomal protection protein	ARO:3000191	tetracycline antibiotic	tetracycline antibiotic	antibiotic target protection	protein homolog	0					2	ARO:3000191|ID:1183|Name:tet(Q)|NCBI:Z21523.1	2.63	0.05		4491326	0.77	0.02
tet(W)	23G214-5G-298_S35	tetracycline-resistant ribosomal protection protein	ARO:3000194	tetracycline antibiotic	tetracycline antibiotic	antibiotic target protection	protein homolog	0					176	ARO:3000194|ID:389|Name:tet(W)|NCBI:AJ222769.3	100	12.38		4491326	67.61	4.76
tetA(46)	23G214-5G-298_S35	ATP-binding cassette (ABC) antibiotic efflux pump	ARO:3004032	tetracycline antibiotic	tetracycline antibiotic	antibiotic efflux	protein homolog	0					18	ARO:3004032|ID:2643|Name:tetA(46)|NCBI:HQ652506.1	47.07	0.95		4491326	6.92	0.36
tetA(60)	23G214-5G-298_S35	ATP-binding cassette (ABC) antibiotic efflux pump	ARO:3004035	tetracycline antibiotic	tetracycline antibiotic	antibiotic efflux	protein homolog	0					15	ARO:3004035|ID:2645|Name:tetA(60)|NCBI:KX000272.1	68.39	0.94		4491326	5.76	0.36
tetB(46)	23G214-5G-298_S35	ATP-binding cassette (ABC) antibiotic efflux pump	ARO:3004033	tetracycline antibiotic	tetracycline antibiotic	antibiotic efflux	protein homolog	0					14	ARO:3004033|ID:2644|Name:tetB(46)|NCBI:HQ652506.1	59.82	1.1		4491326	5.38	0.42
tetB(60)	23G214-5G-298_S35	ATP-binding cassette (ABC) antibiotic efflux pump	ARO:3004036	tetracycline antibiotic	tetracycline antibiotic	antibiotic efflux	protein homolog	0					2	ARO:3004036|ID:2646|Name:tetB(60)|NCBI:KX000273.1	14.77	0.15		4491326	0.77	0.06
ugd	23G214-5G-298_S35	pmr phosphoethanolamine transferase	ARO:3003577	peptide antibiotic	peptide antibiotic	antibiotic target alteration	protein homolog	0					2	ARO:3003577|ID:842|Name:ugd|NCBI:U00096.1	5.57	0.11		4491326	0.77	0.04
APH(3'')-Ib	23G214-5G-297_S34	APH(3'')	ARO:3002639	aminoglycoside antibiotic	aminoglycoside antibiotic	antibiotic inactivation	protein homolog	0					4	ARO:3002639|ID:1830|Name:APH(3'')-Ib|NCBI:AF313472.2	28.11	0.74		5188100	1.46	0.27
APH(3')-Ia	23G214-5G-297_S34	APH(3')	ARO:3002641	aminoglycoside antibiotic	aminoglycoside antibiotic	antibiotic inactivation	protein homolog	0					4	ARO:3002641|ID:291|Name:APH(3')-Ia|NCBI:BX664015.1	26.23	0.62		5188100	1.46	0.23
AcrE	23G214-5G-297_S34	resistance-nodulation-cell division (RND) antibiotic efflux pump	ARO:3000499	fluoroquinolone antibiotic; cephalosporin; cephamycin; penam	beta-lactam antibiotic; fluoroquinolone antibiotic	antibiotic efflux	protein homolog	0					2	ARO:3000499|ID:1445|Name:AcrE|NCBI:U00096.1	16.32	0.26		5188100	0.73	0.09
BRO-1	23G214-5G-297_S34	BRO Beta-lactamase	ARO:3004761	penam	beta-lactam antibiotic	antibiotic inactivation	protein homolog	0					5	ARO:3004761|ID:3565|Name:BRO-1|NCBI:U49269.2	38.32	0.46	Moraxella catarrhalis (chromosome): 3;	5188100	1.82	0.17
BRO-2	23G214-5G-297_S34	BRO Beta-lactamase	ARO:3004762	penam	beta-lactam antibiotic	antibiotic inactivation	protein homolog	0					1	ARO:3004762|ID:3566|Name:BRO-2|NCBI:Z54181.1	14.18	0.14	Moraxella catarrhalis (chromosome): 1;	5188100	0.36	0.05
Bifidobacterium adolescentis rpoB mutants conferring resistance to rifampicin	23G214-5G-297_S34	rifamycin-resistant beta-subunit of RNA polymerase (rpoB)	ARO:3004480	rifamycin antibiotic	rifamycin antibiotic	antibiotic target alteration; antibiotic target replacement	protein homolog	0					194	ARO:3004480|ID:2914|Name:Bifidobacterium_adolescentis_rpoB_mutants_conferring_resistance_to_rifampicin|NCBI:NC_008618.1	58.47	4.3		5188100	70.64	1.57
Bifidobacterium bifidum ileS conferring resistance to mupirocin	23G214-5G-297_S34	antibiotic-resistant isoleucyl-tRNA synthetase (ileS)	ARO:3003730	mupirocin-like antibiotic	mupirocin-like antibiotic	antibiotic target alteration	protein homolog	0					121	ARO:3003730|ID:2278|Name:Bifidobacterium_bifidum_ileS_conferring_resistance_to_mupirocin|NCBI:CP001840.1	53.55	0.09		5188100	44.06	0.03
CfxA3	23G214-5G-297_S34	CfxA beta-lactamase	ARO:3003003	cephamycin	beta-lactam antibiotic	antibiotic inactivation	protein homolog	0					4	ARO:3003003|ID:1895|Name:CfxA3|NCBI:AF472622.2	25.67	0.39		5188100	1.46	0.14
ErmB	23G214-5G-297_S34	Erm 23S ribosomal RNA methyltransferase	ARO:3000375	macrolide antibiotic; lincosamide antibiotic; streptogramin antibiotic; streptogramin A antibiotic; streptogramin B antibiotic	lincosamide antibiotic; streptogramin antibiotic; macrolide antibiotic	antibiotic target alteration	protein homolog	0					12	ARO:3000375|ID:1549|Name:ErmB|NCBI:AF242872.1	82.2	2.2		5188100	4.37	0.8
ErmC	23G214-5G-297_S34	Erm 23S ribosomal RNA methyltransferase	ARO:3000250	macrolide antibiotic; lincosamide antibiotic; streptogramin antibiotic; streptogramin A antibiotic; streptogramin B antibiotic	lincosamide antibiotic; streptogramin antibiotic; macrolide antibiotic	antibiotic target alteration	protein homolog	0					2	ARO:3000250|ID:881|Name:ErmC|NCBI:M12730.1	27.48	0.41		5188100	0.73	0.15
ErmX	23G214-5G-297_S34	Erm 23S ribosomal RNA methyltransferase	ARO:3000596	macrolide antibiotic; lincosamide antibiotic; streptogramin antibiotic; streptogramin A antibiotic; streptogramin B antibiotic	lincosamide antibiotic; streptogramin antibiotic; macrolide antibiotic	antibiotic target alteration	protein homolog	0					52	ARO:3000596|ID:950|Name:ErmX|NCBI:M36726.1	99.88	7.44		5188100	18.94	2.71
FosA4	23G214-5G-297_S34	fosfomycin thiol transferase	ARO:3003210	phosphonic acid antibiotic	phosphonic acid antibiotic	antibiotic inactivation	protein homolog	0					1	ARO:3003210|ID:1979|Name:FosA4|NCBI:AB908992.1	4.8	0.05		5188100	0.36	0.02
L1 beta-lactamase	23G214-5G-297_S34	L1 family beta-lactamase	ARO:3000582	cephalosporin	beta-lactam antibiotic	antibiotic inactivation	protein homolog	0					2	ARO:3000582|ID:1619|Name:L1_beta-lactamase|NCBI:AJ272109.1	16.67	0.27		5188100	0.73	0.1
MexB	23G214-5G-297_S34	resistance-nodulation-cell division (RND) antibiotic efflux pump	ARO:3000378	macrolide antibiotic; fluoroquinolone antibiotic; monobactam; carbapenem; cephalosporin; cephamycin; penam; tetracycline antibiotic; peptide antibiotic; aminocoumarin antibiotic; diaminopyrimidine antibiotic; sulfonamide antibiotic; phenicol antibiotic; penem	phenicol antibiotic; macrolide antibiotic; tetracycline antibiotic; beta-lactam antibiotic; peptide antibiotic; fluoroquinolone antibiotic; diaminopyrimidine antibiotic; aminocoumarin antibiotic; sulfonamide antibiotic	antibiotic efflux	protein homolog	0					2	ARO:3000378|ID:1925|Name:MexB|NCBI:L11616.1	7.39	0.05		5188100	0.73	0.02
MexD	23G214-5G-297_S34	resistance-nodulation-cell division (RND) antibiotic efflux pump	ARO:3000801	macrolide antibiotic; fluoroquinolone antibiotic; aminoglycoside antibiotic; cephalosporin; penam; tetracycline antibiotic; aminocoumarin antibiotic; diaminopyrimidine antibiotic; phenicol antibiotic	aminoglycoside antibiotic; aminocoumarin antibiotic; diaminopyrimidine antibiotic; beta-lactam antibiotic; fluoroquinolone antibiotic; phenicol antibiotic; macrolide antibiotic; tetracycline antibiotic	antibiotic efflux	protein homolog	0					2	ARO:3000801|ID:1523|Name:MexD|NCBI:U57969.1	6.86	0.05		5188100	0.73	0.02
MexE	23G214-5G-297_S34	resistance-nodulation-cell division (RND) antibiotic efflux pump	ARO:3000803	fluoroquinolone antibiotic; diaminopyrimidine antibiotic; phenicol antibiotic	fluoroquinolone antibiotic; diaminopyrimidine antibiotic; phenicol antibiotic	antibiotic efflux	protein homolog	0					2	ARO:3000803|ID:1067|Name:MexE|NCBI:AE004091.2	16.95	0.12		5188100	0.73	0.04
MexF	23G214-5G-297_S34	resistance-nodulation-cell division (RND) antibiotic efflux pump	ARO:3000804	fluoroquinolone antibiotic; diaminopyrimidine antibiotic; phenicol antibiotic	fluoroquinolone antibiotic; diaminopyrimidine antibiotic; phenicol antibiotic	antibiotic efflux	protein homolog	0					4	ARO:3000804|ID:1300|Name:MexF|NCBI:AE004091.2	8.84	0.17	Pseudomonas stutzeri (chromosome): 2;	5188100	1.46	0.06
MexI	23G214-5G-297_S34	resistance-nodulation-cell division (RND) antibiotic efflux pump	ARO:3000808	fluoroquinolone antibiotic; tetracycline antibiotic; disinfecting agents and antiseptics	disinfecting agents and antiseptics; fluoroquinolone antibiotic; tetracycline antibiotic	antibiotic efflux	protein homolog	0					2	ARO:3000808|ID:1647|Name:MexI|NCBI:AE004091.2	5.21	0.1		5188100	0.73	0.04
MexW	23G214-5G-297_S34	resistance-nodulation-cell division (RND) antibiotic efflux pump	ARO:3003031	macrolide antibiotic; fluoroquinolone antibiotic; tetracycline antibiotic; phenicol antibiotic; disinfecting agents and antiseptics	disinfecting agents and antiseptics; fluoroquinolone antibiotic; phenicol antibiotic; macrolide antibiotic; tetracycline antibiotic	antibiotic efflux	protein homolog	0					2	ARO:3003031|ID:2208|Name:MexW|NCBI:NC_002516.2	8.34	0.05		5188100	0.73	0.02
OXA-320	23G214-5G-297_S34	OXA beta-lactamase	ARO:3001793	carbapenem; cephalosporin; penam	beta-lactam antibiotic	antibiotic inactivation	protein homolog	0					2	ARO:3001793|ID:620|Name:OXA-320|NCBI:KF151169.1	8.18	0.16		5188100	0.73	0.06
OXA-935	23G214-5G-297_S34	OXA beta-lactamase	ARO:3006116	carbapenem; cephalosporin; penam	beta-lactam antibiotic	antibiotic inactivation	protein homolog	0					2	ARO:3006116|ID:5221|Name:OXA-935|NCBI:NG_070900.1	24.59	0.37		5188100	0.73	0.13
RSA2-1	23G214-5G-297_S34	RSA2 beta-lactamase	ARO:3006981	carbapenem	beta-lactam antibiotic	antibiotic inactivation	protein homolog	0					2	ARO:3006981|ID:5638|Name:RSA2-1|NCBI:NG_063889.1	8.15	0.16		5188100	0.73	0.06
RlmA(II)	23G214-5G-297_S34	non-erm 23S ribosomal RNA methyltransferase (G748)	ARO:3001301	macrolide antibiotic; lincosamide antibiotic	lincosamide antibiotic; macrolide antibiotic	antibiotic target alteration	protein homolog	0					70	ARO:3001301|ID:2274|Name:RlmA(II)|NCBI:CP007593.1	100	9.24		5188100	25.49	3.36
TEM-116	23G214-5G-297_S34	TEM beta-lactamase	ARO:3000979	monobactam; cephalosporin; penam; penem	beta-lactam antibiotic	antibiotic inactivation	protein homolog	0					564	ARO:3000979|ID:87|Name:TEM-116|NCBI:U36911.1	100	84.71	Escherichia coli (chromosome or plasmid): 50; Salmonella enterica (chromosome or plasmid): 1; Escherichia coli (plasmid): 16;	5188100	205.38	30.85
TEM-171	23G214-5G-297_S34	TEM beta-lactamase	ARO:3001037	monobactam; cephalosporin; penam; penem	beta-lactam antibiotic	antibiotic inactivation	protein homolog	0					4	ARO:3001037|ID:808|Name:TEM-171|NCBI:GQ149347.1	20.09	0.56		5188100	1.46	0.2
YojI	23G214-5G-297_S34	ATP-binding cassette (ABC) antibiotic efflux pump	ARO:3003952	peptide antibiotic	peptide antibiotic	antibiotic efflux	protein homolog	0					1	ARO:3003952|ID:2424|Name:YojI|NCBI:U00096.3	9.06	0.09		5188100	0.36	0.03
catA8	23G214-5G-297_S34	chloramphenicol acetyltransferase (CAT)	ARO:3004658	phenicol antibiotic	phenicol antibiotic	antibiotic inactivation	protein homolog	0					2	ARO:3004658|ID:3358|Name:catA8|NCBI:JQ922409.1	34.26	0.46		5188100	0.73	0.17
catI	23G214-5G-297_S34	chloramphenicol acetyltransferase (CAT)	ARO:3002683	phenicol antibiotic	phenicol antibiotic	antibiotic inactivation	protein homolog	0					2	ARO:3002683|ID:763|Name:catI|NCBI:V00622.1	23.18	0.45		5188100	0.73	0.16
catS	23G214-5G-297_S34	chloramphenicol acetyltransferase (CAT)	ARO:3002688	phenicol antibiotic	phenicol antibiotic	antibiotic inactivation	protein homolog	0					1	ARO:3002688|ID:1047|Name:catS|NCBI:X74948.1	25.61	0.26		5188100	0.36	0.09
cmlA9	23G214-5G-297_S34	major facilitator superfamily (MFS) antibiotic efflux pump	ARO:3005043	phenicol antibiotic	phenicol antibiotic	antibiotic efflux	protein homolog	0					2	ARO:3005043|ID:3786|Name:cmlA9|NCBI:AY963803.6	12.92	0.21		5188100	0.73	0.08
cmx	23G214-5G-297_S34	major facilitator superfamily (MFS) antibiotic efflux pump	ARO:3002703	phenicol antibiotic	phenicol antibiotic	antibiotic efflux	protein homolog	0					8	ARO:3002703|ID:1366|Name:cmx|NCBI:AF024666.2	59.78	0.92	Micrococcus luteus (chromosome): 2; Micrococcus luteus (chromosome or plasmid): 2;	5188100	2.91	0.34
dfrA31	23G214-5G-297_S34	trimethoprim resistant dihydrofolate reductase dfr	ARO:3005084	diaminopyrimidine antibiotic	diaminopyrimidine antibiotic	antibiotic target replacement	protein homolog	0					2	ARO:3005084|ID:3819|Name:dfrA31|NCBI:AB200915.1	24.05	0.44	Vibrio (chromosome): 2;	5188100	0.73	0.16
eptA	23G214-5G-297_S34	pmr phosphoethanolamine transferase	ARO:3003576	peptide antibiotic	peptide antibiotic	antibiotic target alteration	protein homolog	0					2	ARO:3003576|ID:516|Name:eptA|NCBI:AP009048.1	6.08	0.12		5188100	0.73	0.04
lnuC	23G214-5G-297_S34	lincosamide nucleotidyltransferase (LNU)	ARO:3002837	lincosamide antibiotic	lincosamide antibiotic	antibiotic inactivation	protein homolog	0					12	ARO:3002837|ID:376|Name:lnuC|NCBI:AY928180.1	77.37	2.16		5188100	4.37	0.79
lsaC	23G214-5G-297_S34	lsa-type ABC-F protein	ARO:3003112	lincosamide antibiotic; streptogramin antibiotic; pleuromutilin antibiotic	lincosamide antibiotic; streptogramin antibiotic; pleuromutilin antibiotic	antibiotic target protection	protein homolog	0					13	ARO:3003112|ID:1748|Name:lsaC|NCBI:HM990671.1	51.59	1.18		5188100	4.73	0.43
macA	23G214-5G-297_S34	ATP-binding cassette (ABC) antibiotic efflux pump	ARO:3000533	macrolide antibiotic	macrolide antibiotic	antibiotic efflux	protein homolog	0					2	ARO:3000533|ID:1680|Name:macA|NCBI:AY768531.1	25.28	0.25		5188100	0.73	0.09
macB	23G214-5G-297_S34	ATP-binding cassette (ABC) antibiotic efflux pump	ARO:3000535	macrolide antibiotic	macrolide antibiotic	antibiotic efflux	protein homolog	0					2	ARO:3000535|ID:487|Name:macB|NCBI:AY768532.1	5.06	0.1		5188100	0.73	0.04
mdtB	23G214-5G-297_S34	resistance-nodulation-cell division (RND) antibiotic efflux pump	ARO:3000793	aminocoumarin antibiotic	aminocoumarin antibiotic	antibiotic efflux	protein homolog	0					2	ARO:3000793|ID:820|Name:mdtB|NCBI:U00096.1	5.64	0.1		5188100	0.73	0.04
mdtC	23G214-5G-297_S34	resistance-nodulation-cell division (RND) antibiotic efflux pump	ARO:3000794	aminocoumarin antibiotic	aminocoumarin antibiotic	antibiotic efflux	protein homolog	0					4	ARO:3000794|ID:1315|Name:mdtC|NCBI:U00096.1	12.44	0.16		5188100	1.46	0.06
mdtG	23G214-5G-297_S34	major facilitator superfamily (MFS) antibiotic efflux pump	ARO:3001329	phosphonic acid antibiotic	phosphonic acid antibiotic	antibiotic efflux	protein homolog	0					1	ARO:3001329|ID:603|Name:mdtG|NCBI:CP000800.1	3.34	0.03		5188100	0.36	0.01
mefE	23G214-5G-297_S34	major facilitator superfamily (MFS) antibiotic efflux pump	ARO:3000614	macrolide antibiotic	macrolide antibiotic	antibiotic efflux	protein homolog	0					1	ARO:3000614|ID:1401|Name:mefE|NCBI:AE007317.1	12.29	0.12		5188100	0.36	0.04
mel	23G214-5G-297_S34	msr-type ABC-F protein	ARO:3000616	macrolide antibiotic; streptogramin antibiotic	streptogramin antibiotic; macrolide antibiotic	antibiotic target protection	protein homolog	0					380	ARO:3000616|ID:1231|Name:mel|NCBI:AF227521.1	100	37.69	Streptococcus pneumoniae (chromosome): 17;	5188100	138.38	13.72
msrE	23G214-5G-297_S34	msr-type ABC-F protein	ARO:3003109	macrolide antibiotic; streptogramin antibiotic	streptogramin antibiotic; macrolide antibiotic	antibiotic target protection	protein homolog	0					2	ARO:3003109|ID:33|Name:msrE|NCBI:EU294228.1	17.62	0.2		5188100	0.73	0.07
mtrA	23G214-5G-297_S34	resistance-nodulation-cell division (RND) antibiotic efflux pump	ARO:3000816	macrolide antibiotic; penam	beta-lactam antibiotic; macrolide antibiotic	antibiotic efflux	protein homolog	0					2	ARO:3000816|ID:1559|Name:mtrA|NCBI:AF128627.1	26.71	0.16		5188100	0.73	0.06
mtrC	23G214-5G-297_S34	resistance-nodulation-cell division (RND) antibiotic efflux pump	ARO:3000810	macrolide antibiotic; penam	beta-lactam antibiotic; macrolide antibiotic	antibiotic efflux	protein homolog	0					2	ARO:3000810|ID:1340|Name:mtrC|NCBI:AE002098.2	11.95	0.21		5188100	0.73	0.08
mtrD	23G214-5G-297_S34	resistance-nodulation-cell division (RND) antibiotic efflux pump	ARO:3000811	macrolide antibiotic; penam	beta-lactam antibiotic; macrolide antibiotic	antibiotic efflux	protein homolog	0					4	ARO:3000811|ID:1938|Name:mtrD|NCBI:AE002098.2	6.68	0.09	Neisseria meningitidis (chromosome): 2;	5188100	1.46	0.03
mtrE	23G214-5G-297_S34	resistance-nodulation-cell division (RND) antibiotic efflux pump	ARO:3000812	macrolide antibiotic; penam	beta-lactam antibiotic; macrolide antibiotic	antibiotic efflux	protein homolog	0					2	ARO:3000812|ID:453|Name:mtrE|NCBI:X95635.1	12.18	0.21		5188100	0.73	0.08
patA	23G214-5G-297_S34	ATP-binding cassette (ABC) antibiotic efflux pump	ARO:3000024	fluoroquinolone antibiotic	fluoroquinolone antibiotic	antibiotic efflux	protein homolog	0					130	ARO:3000024|ID:2081|Name:patA|NCBI:AE005672.3	100	9.07	Streptococcus mitis (chromosome): 17; Streptococcus sanguinis (chromosome): 9; Streptococcus pseudopneumoniae (chromosome): 1; Streptococcus pneumoniae (chromosome): 1; Streptococcus (chromosome): 18;	5188100	47.34	3.3
patB	23G214-5G-297_S34	ATP-binding cassette (ABC) antibiotic efflux pump	ARO:3000025	fluoroquinolone antibiotic	fluoroquinolone antibiotic	antibiotic efflux	protein homolog	0					107	ARO:3000025|ID:2112|Name:patB|NCBI:AE005672.3	100	7.88	Streptococcus mitis (chromosome): 52; Streptococcus (no genomic information): 2;	5188100	38.96	2.87
pmrA	23G214-5G-297_S34	major facilitator superfamily (MFS) antibiotic efflux pump	ARO:3000822	fluoroquinolone antibiotic	fluoroquinolone antibiotic	antibiotic efflux	protein homolog	0					64	ARO:3000822|ID:2003|Name:pmrA|NCBI:AE007317.1	99.92	5.98	Streptococcus pneumoniae (chromosome): 13; Streptococcus mitis (chromosome): 1; Streptococcus (chromosome): 16; Streptococcus (no genomic information): 14;	5188100	23.31	2.18
rpoB2	23G214-5G-297_S34	rifamycin-resistant beta-subunit of RNA polymerase (rpoB)	ARO:3000501	rifamycin antibiotic	rifamycin antibiotic	antibiotic target alteration; antibiotic target replacement	protein homolog	0					97	ARO:3000501|ID:2831|Name:rpoB2|NCBI:AP006618.1	27.72	2.11		5188100	35.32	0.77
smeE	23G214-5G-297_S34	resistance-nodulation-cell division (RND) antibiotic efflux pump	ARO:3003056	macrolide antibiotic; fluoroquinolone antibiotic; tetracycline antibiotic; phenicol antibiotic	fluoroquinolone antibiotic; phenicol antibiotic; macrolide antibiotic; tetracycline antibiotic	antibiotic efflux	protein homolog	0					4	ARO:3003056|ID:876|Name:smeE|NCBI:AJ252200.1	15.53	0.14	Stenotrophomonas maltophilia (chromosome): 3;	5188100	1.46	0.05
tet(32)	23G214-5G-297_S34	tetracycline-resistant ribosomal protection protein	ARO:3000196	tetracycline antibiotic	tetracycline antibiotic	antibiotic target protection	protein homolog	0					10	ARO:3000196|ID:1233|Name:tet(32)|NCBI:EU722333.1	30.73	0.65		5188100	3.64	0.24
tet(M)	23G214-5G-297_S34	tetracycline-resistant ribosomal protection protein	ARO:3000186	tetracycline antibiotic	tetracycline antibiotic	antibiotic target protection	protein homolog	0					190	ARO:3000186|ID:1692|Name:tet(M)|NCBI:AB039845.1	88.39	13.58	Escherichia coli (chromosome): 2; Streptococcus pneumoniae (chromosome or plasmid): 8; Escherichia coli (chromosome or plasmid): 6; Streptococcus (chromosome or plasmid): 1;	5188100	69.19	4.95
tet(O/M/O)	23G214-5G-297_S34	tetracycline-resistant ribosomal protection protein	ARO:3007120	tetracycline antibiotic	tetracycline antibiotic	antibiotic target protection	protein homolog	0					42	ARO:3007120|ID:5790|Name:tet(O/M/O)|NCBI:AY394560.1	24.69	3.15		5188100	15.29	1.15
tet(O/W)	23G214-5G-297_S34	tetracycline-resistant ribosomal protection protein	ARO:3007121	tetracycline antibiotic	tetracycline antibiotic	antibiotic target protection	protein homolog	0					3	ARO:3007121|ID:5791|Name:tet(O/W)|NCBI:AY485122.1	14.53	0.23		5188100	1.09	0.08
tet(O/W/32/O)	23G214-5G-297_S34	tetracycline-resistant ribosomal protection protein	ARO:3007122	tetracycline antibiotic	tetracycline antibiotic	antibiotic target protection	protein homolog	0					7	ARO:3007122|ID:5792|Name:tet(O/W/32/O)|NCBI:DQ525023.1	18.33	0.35		5188100	2.55	0.13
tet(Q)	23G214-5G-297_S34	tetracycline-resistant ribosomal protection protein	ARO:3000191	tetracycline antibiotic	tetracycline antibiotic	antibiotic target protection	protein homolog	0					1	ARO:3000191|ID:1183|Name:tet(Q)|NCBI:Z21523.1	4.46	0.04		5188100	0.36	0.01
tet(W)	23G214-5G-297_S34	tetracycline-resistant ribosomal protection protein	ARO:3000194	tetracycline antibiotic	tetracycline antibiotic	antibiotic target protection	protein homolog	0					39	ARO:3000194|ID:389|Name:tet(W)|NCBI:AJ222769.3	79.53	2.82	Rothia mucilaginosa (chromosome or plasmid): 8;	5188100	14.2	1.03
tet(W/N/W)	23G214-5G-297_S34	tetracycline-resistant ribosomal protection protein	ARO:3004442	tetracycline antibiotic	tetracycline antibiotic	antibiotic target protection	protein homolog	0					20	ARO:3004442|ID:2882|Name:tet(W/N/W)|NCBI:KU736867.1	40.21	1.54		5188100	7.28	0.56
tetA(46)	23G214-5G-297_S34	ATP-binding cassette (ABC) antibiotic efflux pump	ARO:3004032	tetracycline antibiotic	tetracycline antibiotic	antibiotic efflux	protein homolog	0					123	ARO:3004032|ID:2643|Name:tetA(46)|NCBI:HQ652506.1	100	9.79		5188100	44.79	3.57
tetA(60)	23G214-5G-297_S34	ATP-binding cassette (ABC) antibiotic efflux pump	ARO:3004035	tetracycline antibiotic	tetracycline antibiotic	antibiotic efflux	protein homolog	0					41	ARO:3004035|ID:2645|Name:tetA(60)|NCBI:KX000272.1	90.86	3.11		5188100	14.93	1.13
tetB(46)	23G214-5G-297_S34	ATP-binding cassette (ABC) antibiotic efflux pump	ARO:3004033	tetracycline antibiotic	tetracycline antibiotic	antibiotic efflux	protein homolog	0					97	ARO:3004033|ID:2644|Name:tetB(46)|NCBI:HQ652506.1	95.51	7.16		5188100	35.32	2.61
tetB(60)	23G214-5G-297_S34	ATP-binding cassette (ABC) antibiotic efflux pump	ARO:3004036	tetracycline antibiotic	tetracycline antibiotic	antibiotic efflux	protein homolog	0					26	ARO:3004036|ID:2646|Name:tetB(60)|NCBI:KX000273.1	82.87	2.15		5188100	9.47	0.78
ANT(2'')-Ia	23G214-5G-296_S33	ANT(2'')	ARO:3000230	aminoglycoside antibiotic	aminoglycoside antibiotic	antibiotic inactivation	protein homolog	0					2	ARO:3000230|ID:1372|Name:ANT(2'')-Ia|NCBI:AF078527.1	23.41	0.44	Providencia heimbachae (chromosome or plasmid): 2;	7863898	0.25	0.06
ANT(4')-Ib	23G214-5G-296_S33	ANT(4')	ARO:3003905	aminoglycoside antibiotic	aminoglycoside antibiotic	antibiotic inactivation	protein homolog	0					2	ARO:3003905|ID:2383|Name:ANT(4')-Ib|NCBI:GQ900432.1	18.24	0.36		7863898	0.25	0.05
ANT(9)-Ib	23G214-5G-296_S33	ANT(9)	ARO:3007401	aminoglycoside antibiotic	aminoglycoside antibiotic	antibiotic inactivation	protein homolog	0					5	ARO:3007401|ID:5905|Name:ANT(9)-Ib|NCBI:M69221.1	55.99	0.73		7863898	0.64	0.09
APH(3'')-Ib	23G214-5G-296_S33	APH(3'')	ARO:3002639	aminoglycoside antibiotic	aminoglycoside antibiotic	antibiotic inactivation	protein homolog	0					2	ARO:3002639|ID:1830|Name:APH(3'')-Ib|NCBI:AF313472.2	31.34	0.37		7863898	0.25	0.05
APH(3')-IIIa	23G214-5G-296_S33	APH(3')	ARO:3002647	aminoglycoside antibiotic	aminoglycoside antibiotic	antibiotic inactivation	protein homolog	0					2	ARO:3002647|ID:1332|Name:APH(3')-IIIa|NCBI:CP004067.1	30.94	0.37		7863898	0.25	0.05
APH(3')-Ia	23G214-5G-296_S33	APH(3')	ARO:3002641	aminoglycoside antibiotic	aminoglycoside antibiotic	antibiotic inactivation	protein homolog	0					2	ARO:3002641|ID:291|Name:APH(3')-Ia|NCBI:BX664015.1	29.17	0.34		7863898	0.25	0.04
APH(6)-Id	23G214-5G-296_S33	APH(6)	ARO:3002660	aminoglycoside antibiotic	aminoglycoside antibiotic	antibiotic inactivation	protein homolog	0					8	ARO:3002660|ID:1031|Name:APH(6)-Id|NCBI:AF024602.1	46.48	0.95	Escherichia coli (plasmid): 2;	7863898	1.02	0.12
Acinetobacter baumannii AmvA	23G214-5G-296_S33	major facilitator superfamily (MFS) antibiotic efflux pump	ARO:3004577	macrolide antibiotic; disinfecting agents and antiseptics	macrolide antibiotic; disinfecting agents and antiseptics	antibiotic efflux	protein homolog	0					2	ARO:3004577|ID:3280|Name:Acinetobacter_baumannii_AmvA|NCBI:FJ911554.1	7.03	0.14	Acinetobacter baumannii (chromosome): 2;	7863898	0.25	0.02
Bifidobacterium adolescentis rpoB mutants conferring resistance to rifampicin	23G214-5G-296_S33	rifamycin-resistant beta-subunit of RNA polymerase (rpoB)	ARO:3004480	rifamycin antibiotic	rifamycin antibiotic	antibiotic target alteration; antibiotic target replacement	protein homolog	0					31	ARO:3004480|ID:2914|Name:Bifidobacterium_adolescentis_rpoB_mutants_conferring_resistance_to_rifampicin|NCBI:NC_008618.1	37.99	0.24		7863898	3.94	0.03
ErmC	23G214-5G-296_S33	Erm 23S ribosomal RNA methyltransferase	ARO:3000250	macrolide antibiotic; lincosamide antibiotic; streptogramin antibiotic; streptogramin A antibiotic; streptogramin B antibiotic	streptogramin antibiotic; lincosamide antibiotic; macrolide antibiotic	antibiotic target alteration	protein homolog	0					3	ARO:3000250|ID:881|Name:ErmC|NCBI:M12730.1	37.82	0.47		7863898	0.38	0.06
ErmX	23G214-5G-296_S33	Erm 23S ribosomal RNA methyltransferase	ARO:3000596	macrolide antibiotic; lincosamide antibiotic; streptogramin antibiotic; streptogramin A antibiotic; streptogramin B antibiotic	streptogramin antibiotic; lincosamide antibiotic; macrolide antibiotic	antibiotic target alteration	protein homolog	0					36	ARO:3000596|ID:950|Name:ErmX|NCBI:M36726.1	100	5.75	Corynebacterium diphtheriae (chromosome or plasmid): 4;	7863898	4.58	0.73
Escherichia coli mdfA	23G214-5G-296_S33	major facilitator superfamily (MFS) antibiotic efflux pump	ARO:3001328	tetracycline antibiotic; disinfecting agents and antiseptics	tetracycline antibiotic; disinfecting agents and antiseptics	antibiotic efflux	protein homolog	0					2	ARO:3001328|ID:37|Name:Escherichia_coli_mdfA|NCBI:JQ394987.1	8.76	0.18		7863898	0.25	0.02
ICR-Mo	23G214-5G-296_S33	intrinsic colistin resistant phosphoethanolamine transferase	ARO:3004569	peptide antibiotic	peptide antibiotic	antibiotic target alteration	protein homolog	0					2	ARO:3004569|ID:3271|Name:ICR-Mo|NCBI:NZ_CP014234.1	9.12	0.18	Moraxella osloensis (chromosome): 2;	7863898	0.25	0.02
Klebsiella pneumoniae KpnG	23G214-5G-296_S33	major facilitator superfamily (MFS) antibiotic efflux pump	ARO:3004588	macrolide antibiotic; fluoroquinolone antibiotic; aminoglycoside antibiotic; carbapenem; cephalosporin; penam; peptide antibiotic; penem	beta-lactam antibiotic; aminoglycoside antibiotic; peptide antibiotic; macrolide antibiotic; fluoroquinolone antibiotic	antibiotic efflux	protein homolog	0					3	ARO:3004588|ID:3298|Name:Klebsiella_pneumoniae_KpnG|NCBI:ACWO01000051.1	16.97	0.22	Klebsiella (chromosome or plasmid): 2;	7863898	0.38	0.03
L1 beta-lactamase	23G214-5G-296_S33	L1 family beta-lactamase	ARO:3000582	cephalosporin	beta-lactam antibiotic	antibiotic inactivation	protein homolog	0					5	ARO:3000582|ID:1619|Name:L1_beta-lactamase|NCBI:AJ272109.1	29.62	0.5		7863898	0.64	0.06
LptD	23G214-5G-296_S33	ATP-binding cassette (ABC) antibiotic efflux pump	ARO:3005059	peptide antibiotic; aminocoumarin antibiotic; rifamycin antibiotic	rifamycin antibiotic; aminocoumarin antibiotic; peptide antibiotic	antibiotic efflux	protein homolog	0					2	ARO:3005059|ID:3799|Name:LptD|NCBI:CP007727.1	8.09	0.13		7863898	0.25	0.02
MexB	23G214-5G-296_S33	resistance-nodulation-cell division (RND) antibiotic efflux pump	ARO:3000378	macrolide antibiotic; fluoroquinolone antibiotic; monobactam; carbapenem; cephalosporin; cephamycin; penam; tetracycline antibiotic; peptide antibiotic; aminocoumarin antibiotic; diaminopyrimidine antibiotic; sulfonamide antibiotic; phenicol antibiotic; penem	beta-lactam antibiotic; sulfonamide antibiotic; aminocoumarin antibiotic; fluoroquinolone antibiotic; tetracycline antibiotic; phenicol antibiotic; peptide antibiotic; macrolide antibiotic; diaminopyrimidine antibiotic	antibiotic efflux	protein homolog	0					14	ARO:3000378|ID:1925|Name:MexB|NCBI:L11616.1	32.92	0.11	Pseudomonas stutzeri (chromosome): 6;	7863898	1.78	0.01
MexD	23G214-5G-296_S33	resistance-nodulation-cell division (RND) antibiotic efflux pump	ARO:3000801	macrolide antibiotic; fluoroquinolone antibiotic; aminoglycoside antibiotic; cephalosporin; penam; tetracycline antibiotic; aminocoumarin antibiotic; diaminopyrimidine antibiotic; phenicol antibiotic	aminoglycoside antibiotic; beta-lactam antibiotic; aminocoumarin antibiotic; fluoroquinolone antibiotic; tetracycline antibiotic; phenicol antibiotic; macrolide antibiotic; diaminopyrimidine antibiotic	antibiotic efflux	protein homolog	0					2	ARO:3000801|ID:1523|Name:MexD|NCBI:U57969.1	4.95	0.1		7863898	0.25	0.01
MexE	23G214-5G-296_S33	resistance-nodulation-cell division (RND) antibiotic efflux pump	ARO:3000803	fluoroquinolone antibiotic; diaminopyrimidine antibiotic; phenicol antibiotic	diaminopyrimidine antibiotic; phenicol antibiotic; fluoroquinolone antibiotic	antibiotic efflux	protein homolog	0					1	ARO:3000803|ID:1067|Name:MexE|NCBI:AE004091.2	11.97	0.12		7863898	0.13	0.02
MexF	23G214-5G-296_S33	resistance-nodulation-cell division (RND) antibiotic efflux pump	ARO:3000804	fluoroquinolone antibiotic; diaminopyrimidine antibiotic; phenicol antibiotic	diaminopyrimidine antibiotic; phenicol antibiotic; fluoroquinolone antibiotic	antibiotic efflux	protein homolog	0					24	ARO:3000804|ID:1300|Name:MexF|NCBI:AE004091.2	46.28	0.81	Pseudomonas stutzeri (chromosome): 11; Pseudomonas putida (chromosome): 4;	7863898	3.05	0.1
MexI	23G214-5G-296_S33	resistance-nodulation-cell division (RND) antibiotic efflux pump	ARO:3000808	fluoroquinolone antibiotic; tetracycline antibiotic; disinfecting agents and antiseptics	tetracycline antibiotic; disinfecting agents and antiseptics; fluoroquinolone antibiotic	antibiotic efflux	protein homolog	0					9	ARO:3000808|ID:1647|Name:MexI|NCBI:AE004091.2	20.49	0.32		7863898	1.14	0.04
MexK	23G214-5G-296_S33	resistance-nodulation-cell division (RND) antibiotic efflux pump	ARO:3003693	macrolide antibiotic; tetracycline antibiotic; disinfecting agents and antiseptics	tetracycline antibiotic; macrolide antibiotic; disinfecting agents and antiseptics	antibiotic efflux	protein homolog	0					6	ARO:3003693|ID:2206|Name:MexK|NCBI:AE004091.2	19.2	0.15		7863898	0.76	0.02
MexW	23G214-5G-296_S33	resistance-nodulation-cell division (RND) antibiotic efflux pump	ARO:3003031	macrolide antibiotic; fluoroquinolone antibiotic; tetracycline antibiotic; phenicol antibiotic; disinfecting agents and antiseptics	tetracycline antibiotic; phenicol antibiotic; macrolide antibiotic; disinfecting agents and antiseptics; fluoroquinolone antibiotic	antibiotic efflux	protein homolog	0					10	ARO:3003031|ID:2208|Name:MexW|NCBI:NC_002516.2	29.08	0.19		7863898	1.27	0.02
OmpA	23G214-5G-296_S33	General Bacterial Porin with reduced permeability to peptide antibiotics	ARO:3005044	peptide antibiotic	peptide antibiotic	reduced permeability to antibiotic	protein homolog	0					2	ARO:3005044|ID:3787|Name:OmpA|NCBI:FO834906.1	15.29	0.26		7863898	0.25	0.03
PC1 beta-lactamase (blaZ)	23G214-5G-296_S33	BlaZ beta-lactamase	ARO:3000621	penam	beta-lactam antibiotic	antibiotic inactivation	protein homolog	0					1	ARO:3000621|ID:726|Name:PC1_beta-lactamase_(blaZ)|NCBI:CP000732.1	17.61	0.18	Staphylococcus (chromosome or plasmid): 1;	7863898	0.13	0.02
Plasmid-encoded cat (pp-cat)	23G214-5G-296_S33	chloramphenicol acetyltransferase (CAT)	ARO:3002689	phenicol antibiotic	phenicol antibiotic	antibiotic inactivation	protein homolog	0					1	ARO:3002689|ID:1342|Name:Plasmid-encoded_cat_(pp-cat)|NCBI:D16171.1	4.55	0.05		7863898	0.13	0.01
TEM-116	23G214-5G-296_S33	TEM beta-lactamase	ARO:3000979	monobactam; cephalosporin; penam; penem	beta-lactam antibiotic	antibiotic inactivation	protein homolog	0					1547	ARO:3000979|ID:87|Name:TEM-116|NCBI:U36911.1	100	221.65	Escherichia coli (chromosome or plasmid): 112; Citrobacter freundii (chromosome or plasmid): 2; Staphylococcus warneri (chromosome or plasmid): 1; Streptococcus pyogenes (chromosome or plasmid): 1; Staphylococcus simulans (chromosome or plasmid): 1; Cronobacter malonaticus (chromosome or plasmid): 1; Burkholderia contaminans (chromosome or plasmid): 1; Escherichia coli (plasmid): 23;	7863898	196.79	28.2
TEM-171	23G214-5G-296_S33	TEM beta-lactamase	ARO:3001037	monobactam; cephalosporin; penam; penem	beta-lactam antibiotic	antibiotic inactivation	protein homolog	0					4	ARO:3001037|ID:808|Name:TEM-171|NCBI:GQ149347.1	37.4	0.35		7863898	0.51	0.04
TEM-181	23G214-5G-296_S33	TEM beta-lactamase	ARO:3001044	monobactam; cephalosporin; penam; penem	beta-lactam antibiotic	antibiotic inactivation	protein homolog	0					2	ARO:3001044|ID:3751|Name:TEM-181|NCBI:AM743197.2	22.88	0.35		7863898	0.25	0.04
TolC	23G214-5G-296_S33	ATP-binding cassette (ABC) antibiotic efflux pump; major facilitator superfamily (MFS) antibiotic efflux pump; resistance-nodulation-cell division (RND) antibiotic efflux pump	ARO:3000237	macrolide antibiotic; fluoroquinolone antibiotic; aminoglycoside antibiotic; carbapenem; cephalosporin; glycylcycline; cephamycin; penam; tetracycline antibiotic; peptide antibiotic; aminocoumarin antibiotic; rifamycin antibiotic; phenicol antibiotic; penem; disinfecting agents and antiseptics	beta-lactam antibiotic; aminoglycoside antibiotic; rifamycin antibiotic; aminocoumarin antibiotic; fluoroquinolone antibiotic; tetracycline antibiotic; phenicol antibiotic; peptide antibiotic; macrolide antibiotic; disinfecting agents and antiseptics	antibiotic efflux	protein homolog	0					2	ARO:3000237|ID:826|Name:TolC|NCBI:FJ768952.1	13.1	0.2		7863898	0.25	0.03
YojI	23G214-5G-296_S33	ATP-binding cassette (ABC) antibiotic efflux pump	ARO:3003952	peptide antibiotic	peptide antibiotic	antibiotic efflux	protein homolog	0					2	ARO:3003952|ID:2424|Name:YojI|NCBI:U00096.3	9.06	0.18		7863898	0.25	0.02
acrB	23G214-5G-296_S33	resistance-nodulation-cell division (RND) antibiotic efflux pump	ARO:3000216	fluoroquinolone antibiotic; cephalosporin; glycylcycline; penam; tetracycline antibiotic; rifamycin antibiotic; phenicol antibiotic; disinfecting agents and antiseptics	tetracycline antibiotic; beta-lactam antibiotic; phenicol antibiotic; rifamycin antibiotic; disinfecting agents and antiseptics; fluoroquinolone antibiotic	antibiotic efflux	protein homolog	0					2	ARO:3000216|ID:1104|Name:acrB|NCBI:U00096.3	8.89	0.09		7863898	0.25	0.01
adeB	23G214-5G-296_S33	resistance-nodulation-cell division (RND) antibiotic efflux pump	ARO:3000775	glycylcycline; tetracycline antibiotic	tetracycline antibiotic	antibiotic efflux	protein homolog	0					2	ARO:3000775|ID:866|Name:adeB|NCBI:AF370885.1	1.58	0.03		7863898	0.25	0
adeF	23G214-5G-296_S33	resistance-nodulation-cell division (RND) antibiotic efflux pump	ARO:3000777	fluoroquinolone antibiotic; tetracycline antibiotic	tetracycline antibiotic; fluoroquinolone antibiotic	antibiotic efflux	protein homolog	0					2	ARO:3000777|ID:153|Name:adeF|NCBI:CT025801.2	6.38	0.09		7863898	0.25	0.01
adeG	23G214-5G-296_S33	resistance-nodulation-cell division (RND) antibiotic efflux pump	ARO:3000778	fluoroquinolone antibiotic; tetracycline antibiotic	tetracycline antibiotic; fluoroquinolone antibiotic	antibiotic efflux	protein homolog	0					2	ARO:3000778|ID:1226|Name:adeG|NCBI:CT025800.2	18.59	0.24		7863898	0.25	0.03
bacA	23G214-5G-296_S33	undecaprenyl pyrophosphate related proteins	ARO:3002986	peptide antibiotic	peptide antibiotic	antibiotic target alteration	protein homolog	0					2	ARO:3002986|ID:1820|Name:bacA|NCBI:U00096.3	14.36	0.29		7863898	0.25	0.04
baeS	23G214-5G-296_S33	resistance-nodulation-cell division (RND) antibiotic efflux pump	ARO:3000829	aminoglycoside antibiotic; aminocoumarin antibiotic	aminoglycoside antibiotic; aminocoumarin antibiotic	antibiotic efflux	protein homolog	0					2	ARO:3000829|ID:986|Name:baeS|NCBI:AP009048.1	20.3	0.21	Escherichia coli (chromosome): 1;	7863898	0.25	0.03
cpxA	23G214-5G-296_S33	resistance-nodulation-cell division (RND) antibiotic efflux pump	ARO:3000830	aminoglycoside antibiotic; aminocoumarin antibiotic	aminoglycoside antibiotic; aminocoumarin antibiotic	antibiotic efflux	protein homolog	0					10	ARO:3000830|ID:152|Name:cpxA|NCBI:BA000007.3	30.49	0.29		7863898	1.27	0.04
dfrG	23G214-5G-296_S33	trimethoprim resistant dihydrofolate reductase dfr	ARO:3002868	diaminopyrimidine antibiotic	diaminopyrimidine antibiotic	antibiotic target replacement	protein homolog	0					2	ARO:3002868|ID:448|Name:dfrG|NCBI:AB205645.1	40.36	0.6		7863898	0.25	0.08
emrK	23G214-5G-296_S33	major facilitator superfamily (MFS) antibiotic efflux pump	ARO:3000206	tetracycline antibiotic	tetracycline antibiotic	antibiotic efflux	protein homolog	0					2	ARO:3000206|ID:609|Name:emrK|NCBI:D78168.1	14.02	0.28		7863898	0.25	0.04
emrY	23G214-5G-296_S33	major facilitator superfamily (MFS) antibiotic efflux pump	ARO:3000254	tetracycline antibiotic	tetracycline antibiotic	antibiotic efflux	protein homolog	0					2	ARO:3000254|ID:540|Name:emrY|NCBI:D78168.1	11.7	0.19		7863898	0.25	0.02
evgS	23G214-5G-296_S33	major facilitator superfamily (MFS) antibiotic efflux pump; resistance-nodulation-cell division (RND) antibiotic efflux pump	ARO:3000833	macrolide antibiotic; fluoroquinolone antibiotic; penam; tetracycline antibiotic	tetracycline antibiotic; beta-lactam antibiotic; macrolide antibiotic; fluoroquinolone antibiotic	antibiotic efflux	protein homolog	0					2	ARO:3000833|ID:1318|Name:evgS|NCBI:U00096.1	3.45	0.07		7863898	0.25	0.01
gadW	23G214-5G-296_S33	resistance-nodulation-cell division (RND) antibiotic efflux pump	ARO:3003838	macrolide antibiotic; fluoroquinolone antibiotic; penam	beta-lactam antibiotic; macrolide antibiotic; fluoroquinolone antibiotic	antibiotic efflux	protein homolog	0					5	ARO:3003838|ID:2324|Name:gadW|NCBI:CP015085.1	38.96	0.61		7863898	0.64	0.08
gadX	23G214-5G-296_S33	resistance-nodulation-cell division (RND) antibiotic efflux pump	ARO:3000508	macrolide antibiotic; fluoroquinolone antibiotic; penam	beta-lactam antibiotic; macrolide antibiotic; fluoroquinolone antibiotic	antibiotic efflux	protein homolog	0					2	ARO:3000508|ID:91|Name:gadX|NCBI:AP009048.1	24.73	0.36		7863898	0.25	0.05
mdsA	23G214-5G-296_S33	resistance-nodulation-cell division (RND) antibiotic efflux pump	ARO:3000789	monobactam; carbapenem; cephalosporin; cephamycin; penam; phenicol antibiotic; penem	beta-lactam antibiotic; phenicol antibiotic	antibiotic efflux	protein homolog	0					2	ARO:3000789|ID:429|Name:mdsA|NCBI:AE006468.2	13.12	0.24	Salmonella enterica (chromosome): 2;	7863898	0.25	0.03
mdsB	23G214-5G-296_S33	resistance-nodulation-cell division (RND) antibiotic efflux pump	ARO:3000790	monobactam; carbapenem; cephalosporin; cephamycin; penam; phenicol antibiotic; penem	beta-lactam antibiotic; phenicol antibiotic	antibiotic efflux	protein homolog	0					3	ARO:3000790|ID:1385|Name:mdsB|NCBI:AE006468.2	11.96	0.09	Salmonella enterica (chromosome): 2;	7863898	0.38	0.01
mdtB	23G214-5G-296_S33	resistance-nodulation-cell division (RND) antibiotic efflux pump	ARO:3000793	aminocoumarin antibiotic	aminocoumarin antibiotic	antibiotic efflux	protein homolog	0					4	ARO:3000793|ID:820|Name:mdtB|NCBI:U00096.1	8.49	0.17	Escherichia coli (chromosome): 2;	7863898	0.51	0.02
mdtC	23G214-5G-296_S33	resistance-nodulation-cell division (RND) antibiotic efflux pump	ARO:3000794	aminocoumarin antibiotic	aminocoumarin antibiotic	antibiotic efflux	protein homolog	0					4	ARO:3000794|ID:1315|Name:mdtC|NCBI:U00096.1	9.65	0.09	Escherichia coli (chromosome or plasmid): 2;	7863898	0.51	0.01
mdtE	23G214-5G-296_S33	resistance-nodulation-cell division (RND) antibiotic efflux pump	ARO:3000795	macrolide antibiotic; fluoroquinolone antibiotic; penam	beta-lactam antibiotic; macrolide antibiotic; fluoroquinolone antibiotic	antibiotic efflux	protein homolog	0					4	ARO:3000795|ID:1903|Name:mdtE|NCBI:AP009048.1	17.01	0.51		7863898	0.51	0.06
mdtF	23G214-5G-296_S33	resistance-nodulation-cell division (RND) antibiotic efflux pump	ARO:3000796	macrolide antibiotic; fluoroquinolone antibiotic; penam	beta-lactam antibiotic; macrolide antibiotic; fluoroquinolone antibiotic	antibiotic efflux	protein homolog	0					4	ARO:3000796|ID:121|Name:mdtF|NCBI:U00096.1	8.67	0.19		7863898	0.51	0.02
mdtM	23G214-5G-296_S33	major facilitator superfamily (MFS) antibiotic efflux pump	ARO:3001214	fluoroquinolone antibiotic; lincosamide antibiotic; nucleoside antibiotic; phenicol antibiotic; disinfecting agents and antiseptics	phenicol antibiotic; nucleoside antibiotic; lincosamide antibiotic; disinfecting agents and antiseptics; fluoroquinolone antibiotic	antibiotic efflux	protein homolog	0					2	ARO:3001214|ID:1191|Name:mdtM|NCBI:U00096.3	7.3	0.15		7863898	0.25	0.02
mdtO	23G214-5G-296_S33	major facilitator superfamily (MFS) antibiotic efflux pump	ARO:3003549	nucleoside antibiotic; disinfecting agents and antiseptics	nucleoside antibiotic; disinfecting agents and antiseptics	antibiotic efflux	protein homolog	0					2	ARO:3003549|ID:2056|Name:mdtO|NCBI:AP009048.1	4.68	0.09	Escherichia coli (chromosome or plasmid): 2;	7863898	0.25	0.01
mel	23G214-5G-296_S33	msr-type ABC-F protein	ARO:3000616	macrolide antibiotic; streptogramin antibiotic	streptogramin antibiotic; macrolide antibiotic	antibiotic target protection	protein homolog	0					5	ARO:3000616|ID:1231|Name:mel|NCBI:AF227521.1	39.16	0.46		7863898	0.64	0.06
mgrA	23G214-5G-296_S33	ATP-binding cassette (ABC) antibiotic efflux pump; major facilitator superfamily (MFS) antibiotic efflux pump	ARO:3000815	fluoroquinolone antibiotic; cephalosporin; penam; tetracycline antibiotic; peptide antibiotic; disinfecting agents and antiseptics	tetracycline antibiotic; beta-lactam antibiotic; peptide antibiotic; disinfecting agents and antiseptics; fluoroquinolone antibiotic	antibiotic efflux	protein homolog	0					2	ARO:3000815|ID:154|Name:mgrA|NCBI:BA000018.3	33.78	0.67	Staphylococcus epidermidis (chromosome): 2;	7863898	0.25	0.09
mphE	23G214-5G-296_S33	macrolide phosphotransferase (MPH)	ARO:3003741	macrolide antibiotic	macrolide antibiotic	antibiotic inactivation	protein homolog	0					2	ARO:3003741|ID:2614|Name:mphE|NCBI:DQ839391.1	21.02	0.34		7863898	0.25	0.04
msrE	23G214-5G-296_S33	msr-type ABC-F protein	ARO:3003109	macrolide antibiotic; streptogramin antibiotic	streptogramin antibiotic; macrolide antibiotic	antibiotic target protection	protein homolog	0					3	ARO:3003109|ID:33|Name:msrE|NCBI:EU294228.1	23.04	0.28		7863898	0.38	0.04
norA	23G214-5G-296_S33	major facilitator superfamily (MFS) antibiotic efflux pump	ARO:3000391	fluoroquinolone antibiotic; disinfecting agents and antiseptics	disinfecting agents and antiseptics; fluoroquinolone antibiotic	antibiotic efflux	protein homolog	0					4	ARO:3000391|ID:1554|Name:norA|NCBI:AY566250.1	38.4	0.46	Staphylococcus epidermidis (chromosome): 4;	7863898	0.51	0.06
oqxB	23G214-5G-296_S33	resistance-nodulation-cell division (RND) antibiotic efflux pump	ARO:3003923	fluoroquinolone antibiotic; glycylcycline; tetracycline antibiotic; diaminopyrimidine antibiotic; nitrofuran antibiotic	tetracycline antibiotic; diaminopyrimidine antibiotic; fluoroquinolone antibiotic; nitrofuran antibiotic	antibiotic efflux	protein homolog	0					2	ARO:3003923|ID:2400|Name:oqxB|NCBI:EU370913.1	9.42	0.09	Stenotrophomonas maltophilia (chromosome): 1;	7863898	0.25	0.01
qacA	23G214-5G-296_S33	major facilitator superfamily (MFS) antibiotic efflux pump	ARO:3003046	fluoroquinolone antibiotic	fluoroquinolone antibiotic	antibiotic efflux	protein homolog	0					2	ARO:3003046|ID:372|Name:qacA|NCBI:AB566411.1	18.64	0.19		7863898	0.25	0.02
rpoB2	23G214-5G-296_S33	rifamycin-resistant beta-subunit of RNA polymerase (rpoB)	ARO:3000501	rifamycin antibiotic	rifamycin antibiotic	antibiotic target alteration; antibiotic target replacement	protein homolog	0					18	ARO:3000501|ID:2831|Name:rpoB2|NCBI:AP006618.1	31.64	0.38		7863898	2.29	0.05
smeA	23G214-5G-296_S33	resistance-nodulation-cell division (RND) antibiotic efflux pump	ARO:3003051	aminoglycoside antibiotic; cephalosporin; cephamycin; penam	beta-lactam antibiotic; aminoglycoside antibiotic	antibiotic efflux	protein homolog	0					2	ARO:3003051|ID:1507|Name:smeA|NCBI:AF173226.1	22.14	0.12		7863898	0.25	0.02
smeB	23G214-5G-296_S33	resistance-nodulation-cell division (RND) antibiotic efflux pump	ARO:3003052	aminoglycoside antibiotic; cephalosporin; cephamycin; penam	beta-lactam antibiotic; aminoglycoside antibiotic	antibiotic efflux	protein homolog	0					3	ARO:3003052|ID:1960|Name:smeB|NCBI:AF173226.1	8.35	0.07	Stenotrophomonas maltophilia (chromosome): 2;	7863898	0.38	0.01
smeC	23G214-5G-296_S33	resistance-nodulation-cell division (RND) antibiotic efflux pump	ARO:3003053	aminoglycoside antibiotic; cephalosporin; cephamycin; penam	beta-lactam antibiotic; aminoglycoside antibiotic	antibiotic efflux	protein homolog	0					2	ARO:3003053|ID:1264|Name:smeC|NCBI:AF173226.1	16.03	0.21	Stenotrophomonas maltophilia (chromosome): 2;	7863898	0.25	0.03
smeD	23G214-5G-296_S33	resistance-nodulation-cell division (RND) antibiotic efflux pump	ARO:3003055	macrolide antibiotic; fluoroquinolone antibiotic; tetracycline antibiotic; phenicol antibiotic	tetracycline antibiotic; phenicol antibiotic; macrolide antibiotic; fluoroquinolone antibiotic	antibiotic efflux	protein homolog	0					4	ARO:3003055|ID:284|Name:smeD|NCBI:AJ252200.1	23.12	0.25	Stenotrophomonas maltophilia (chromosome): 2;	7863898	0.51	0.03
smeE	23G214-5G-296_S33	resistance-nodulation-cell division (RND) antibiotic efflux pump	ARO:3003056	macrolide antibiotic; fluoroquinolone antibiotic; tetracycline antibiotic; phenicol antibiotic	tetracycline antibiotic; phenicol antibiotic; macrolide antibiotic; fluoroquinolone antibiotic	antibiotic efflux	protein homolog	0					20	ARO:3003056|ID:876|Name:smeE|NCBI:AJ252200.1	43.93	0.52	Stenotrophomonas maltophilia (chromosome): 8; Pseudomonas stutzeri (chromosome): 2;	7863898	2.54	0.07
smeF	23G214-5G-296_S33	resistance-nodulation-cell division (RND) antibiotic efflux pump	ARO:3003057	macrolide antibiotic; fluoroquinolone antibiotic; tetracycline antibiotic; phenicol antibiotic	tetracycline antibiotic; phenicol antibiotic; macrolide antibiotic; fluoroquinolone antibiotic	antibiotic efflux	protein homolog	0					2	ARO:3003057|ID:634|Name:smeF|NCBI:AJ252200.1	15.77	0.21	Stenotrophomonas maltophilia (chromosome): 2;	7863898	0.25	0.03
smeS	23G214-5G-296_S33	resistance-nodulation-cell division (RND) antibiotic efflux pump	ARO:3003067	aminoglycoside antibiotic; cephalosporin; cephamycin; penam	beta-lactam antibiotic; aminoglycoside antibiotic	antibiotic efflux	protein homolog	0					2	ARO:3003067|ID:342|Name:smeS|NCBI:AF173226.1	12.25	0.21	Stenotrophomonas maltophilia (chromosome): 2;	7863898	0.25	0.03
sul2	23G214-5G-296_S33	sulfonamide resistant sul	ARO:3000412	sulfonamide antibiotic	sulfonamide antibiotic	antibiotic target replacement	protein homolog	0					6	ARO:3000412|ID:952|Name:sul2|NCBI:AY055428.1	33.58	0.82		7863898	0.76	0.1
tet(C)	23G214-5G-296_S33	major facilitator superfamily (MFS) antibiotic efflux pump	ARO:3000167	tetracycline antibiotic	tetracycline antibiotic	antibiotic efflux	protein homolog	0					6	ARO:3000167|ID:900|Name:tet(C)|NCBI:AY043299.1	31.65	0.63	Pasteurella multocida (chromosome or plasmid): 1;	7863898	0.76	0.08
tet(M)	23G214-5G-296_S33	tetracycline-resistant ribosomal protection protein	ARO:3000186	tetracycline antibiotic	tetracycline antibiotic	antibiotic target protection	protein homolog	0					2	ARO:3000186|ID:1692|Name:tet(M)|NCBI:AB039845.1	8.28	0.16		7863898	0.25	0.02
vgaALC	23G214-5G-296_S33	vga-type ABC-F protein	ARO:3002830	lincosamide antibiotic; streptogramin antibiotic; streptogramin A antibiotic; pleuromutilin antibiotic	streptogramin antibiotic; lincosamide antibiotic; pleuromutilin antibiotic	antibiotic target protection	protein homolog	0					2	ARO:3002830|ID:159|Name:vgaALC|NCBI:DQ823382.1	8.35	0.17		7863898	0.25	0.02
Bifidobacterium adolescentis rpoB mutants conferring resistance to rifampicin	23G214-5G-295_S32	rifamycin-resistant beta-subunit of RNA polymerase (rpoB)	ARO:3004480	rifamycin antibiotic	rifamycin antibiotic	antibiotic target alteration; antibiotic target replacement	protein homolog	0					162	ARO:3004480|ID:2914|Name:Bifidobacterium_adolescentis_rpoB_mutants_conferring_resistance_to_rifampicin|NCBI:NC_008618.1	63.86	2.9	Bifidobacterium dentium (chromosome): 2;	8972488	66.69	1.19
Bifidobacterium bifidum ileS conferring resistance to mupirocin	23G214-5G-295_S32	antibiotic-resistant isoleucyl-tRNA synthetase (ileS)	ARO:3003730	mupirocin-like antibiotic	mupirocin-like antibiotic	antibiotic target alteration	protein homolog	0					68	ARO:3003730|ID:2278|Name:Bifidobacterium_bifidum_ileS_conferring_resistance_to_mupirocin|NCBI:CP001840.1	31.92	0.04		8972488	27.99	0.02
CME-2	23G214-5G-295_S32	CME beta-lactamase	ARO:3006155	penam	beta-lactam antibiotic	antibiotic inactivation	protein homolog	0					2	ARO:3006155|ID:4463|Name:CME-2|NCBI:NG_048765.1	2.01	0.04		8972488	0.82	0.02
CfxA4	23G214-5G-295_S32	CfxA beta-lactamase	ARO:3003005	cephamycin	beta-lactam antibiotic	antibiotic inactivation	protein homolog	0					2	ARO:3003005|ID:294|Name:CfxA4|NCBI:AY769933.1	12.94	0.26		8972488	0.82	0.11
ErmB	23G214-5G-295_S32	Erm 23S ribosomal RNA methyltransferase	ARO:3000375	macrolide antibiotic; lincosamide antibiotic; streptogramin antibiotic; streptogramin A antibiotic; streptogramin B antibiotic	streptogramin antibiotic; lincosamide antibiotic; macrolide antibiotic	antibiotic target alteration	protein homolog	0					2	ARO:3000375|ID:1549|Name:ErmB|NCBI:AF242872.1	24.63	0.39		8972488	0.82	0.16
ErmX	23G214-5G-295_S32	Erm 23S ribosomal RNA methyltransferase	ARO:3000596	macrolide antibiotic; lincosamide antibiotic; streptogramin antibiotic; streptogramin A antibiotic; streptogramin B antibiotic	streptogramin antibiotic; lincosamide antibiotic; macrolide antibiotic	antibiotic target alteration	protein homolog	0					2	ARO:3000596|ID:950|Name:ErmX|NCBI:M36726.1	27.49	0.35		8972488	0.82	0.14
RlmA(II)	23G214-5G-295_S32	non-erm 23S ribosomal RNA methyltransferase (G748)	ARO:3001301	macrolide antibiotic; lincosamide antibiotic	lincosamide antibiotic; macrolide antibiotic	antibiotic target alteration	protein homolog	0					101	ARO:3001301|ID:2274|Name:RlmA(II)|NCBI:CP007593.1	100	13.3	Streptococcus pneumoniae (chromosome): 2;	8972488	41.58	5.47
TEM-229	23G214-5G-295_S32	TEM beta-lactamase	ARO:3005260	monobactam; cephalosporin; penam; penem	beta-lactam antibiotic	antibiotic inactivation	protein homolog	0					18	ARO:3005260|ID:3992|Name:TEM-229|NCBI:NG_056416.1	81.53	2.27	Escherichia coli (chromosome or plasmid): 1;	8972488	7.41	0.93
lmrD	23G214-5G-295_S32	ATP-binding cassette (ABC) antibiotic efflux pump	ARO:3002882	lincosamide antibiotic	lincosamide antibiotic	antibiotic efflux	protein homolog	0					8	ARO:3002882|ID:1624|Name:lmrD|NCBI:CP033607.1	5.16	0.04		8972488	3.29	0.02
lsaC	23G214-5G-295_S32	lsa-type ABC-F protein	ARO:3003112	lincosamide antibiotic; streptogramin antibiotic; pleuromutilin antibiotic	streptogramin antibiotic; lincosamide antibiotic; pleuromutilin antibiotic	antibiotic target protection	protein homolog	0					55	ARO:3003112|ID:1748|Name:lsaC|NCBI:HM990671.1	99.26	4.88		8972488	22.64	2.01
mefE	23G214-5G-295_S32	major facilitator superfamily (MFS) antibiotic efflux pump	ARO:3000614	macrolide antibiotic	macrolide antibiotic	antibiotic efflux	protein homolog	0					1	ARO:3000614|ID:1401|Name:mefE|NCBI:AE007317.1	6.93	0.07		8972488	0.41	0.03
mel	23G214-5G-295_S32	msr-type ABC-F protein	ARO:3000616	macrolide antibiotic; streptogramin antibiotic	streptogramin antibiotic; macrolide antibiotic	antibiotic target protection	protein homolog	0					80	ARO:3000616|ID:1231|Name:mel|NCBI:AF227521.1	97.21	7.71	Streptococcus pneumoniae (chromosome): 1;	8972488	32.93	3.17
mtrD	23G214-5G-295_S32	resistance-nodulation-cell division (RND) antibiotic efflux pump	ARO:3000811	macrolide antibiotic; penam	beta-lactam antibiotic; macrolide antibiotic	antibiotic efflux	protein homolog	0					9	ARO:3000811|ID:1938|Name:mtrD|NCBI:AE002098.2	21.72	0.14		8972488	3.7	0.06
patA	23G214-5G-295_S32	ATP-binding cassette (ABC) antibiotic efflux pump	ARO:3000024	fluoroquinolone antibiotic	fluoroquinolone antibiotic	antibiotic efflux	protein homolog	0					73	ARO:3000024|ID:2081|Name:patA|NCBI:AE005672.3	99.06	3.78	Streptococcus mitis (chromosome): 8; Streptococcus (chromosome): 4; Streptococcus (no genomic information): 1;	8972488	30.05	1.56
patB	23G214-5G-295_S32	ATP-binding cassette (ABC) antibiotic efflux pump	ARO:3000025	fluoroquinolone antibiotic	fluoroquinolone antibiotic	antibiotic efflux	protein homolog	0					76	ARO:3000025|ID:2112|Name:patB|NCBI:AE005672.3	95.53	3.19	Streptococcus mitis (chromosome): 4; Streptococcus pneumoniae (chromosome): 2;	8972488	31.28	1.31
pmrA	23G214-5G-295_S32	major facilitator superfamily (MFS) antibiotic efflux pump	ARO:3000822	fluoroquinolone antibiotic	fluoroquinolone antibiotic	antibiotic efflux	protein homolog	0					37	ARO:3000822|ID:2003|Name:pmrA|NCBI:AE007317.1	93	2.73	Streptococcus mitis (chromosome): 3;	8972488	15.23	1.12
rpoB2	23G214-5G-295_S32	rifamycin-resistant beta-subunit of RNA polymerase (rpoB)	ARO:3000501	rifamycin antibiotic	rifamycin antibiotic	antibiotic target alteration; antibiotic target replacement	protein homolog	0					20	ARO:3000501|ID:2831|Name:rpoB2|NCBI:AP006618.1	21.55	0.55		8972488	8.23	0.23
sul2	23G214-5G-295_S32	sulfonamide resistant sul	ARO:3000412	sulfonamide antibiotic	sulfonamide antibiotic	antibiotic target replacement	protein homolog	0					2	ARO:3000412|ID:952|Name:sul2|NCBI:AY055428.1	36.52	0.37		8972488	0.82	0.15
tet(32)	23G214-5G-295_S32	tetracycline-resistant ribosomal protection protein	ARO:3000196	tetracycline antibiotic	tetracycline antibiotic	antibiotic target protection	protein homolog	0					10	ARO:3000196|ID:1233|Name:tet(32)|NCBI:EU722333.1	45.57	0.69		8972488	4.12	0.28
tet(M)	23G214-5G-295_S32	tetracycline-resistant ribosomal protection protein	ARO:3000186	tetracycline antibiotic	tetracycline antibiotic	antibiotic target protection	protein homolog	0					19	ARO:3000186|ID:1692|Name:tet(M)|NCBI:AB039845.1	55.1	1.19	Streptococcus (chromosome): 3; Streptococcus (chromosome or plasmid): 3;	8972488	7.82	0.49
tet(O/32/O)	23G214-5G-295_S32	tetracycline-resistant ribosomal protection protein	ARO:3007119	tetracycline antibiotic	tetracycline antibiotic	antibiotic target protection	protein homolog	0					4	ARO:3007119|ID:5789|Name:tet(O/32/O)|NCBI:AJ295238.3	20.94	0.31		8972488	1.65	0.13
tet(O/M/O)	23G214-5G-295_S32	tetracycline-resistant ribosomal protection protein	ARO:3007120	tetracycline antibiotic	tetracycline antibiotic	antibiotic target protection	protein homolog	0					1	ARO:3007120|ID:5790|Name:tet(O/M/O)|NCBI:AY394560.1	7.76	0.08		8972488	0.41	0.03
tet(Q)	23G214-5G-295_S32	tetracycline-resistant ribosomal protection protein	ARO:3000191	tetracycline antibiotic	tetracycline antibiotic	antibiotic target protection	protein homolog	0					2	ARO:3000191|ID:1183|Name:tet(Q)|NCBI:Z21523.1	15.1	0.15		8972488	0.82	0.06
tet(W)	23G214-5G-295_S32	tetracycline-resistant ribosomal protection protein	ARO:3000194	tetracycline antibiotic	tetracycline antibiotic	antibiotic target protection	protein homolog	0					26	ARO:3000194|ID:389|Name:tet(W)|NCBI:AJ222769.3	83.96	1.89	Faecalibacterium prausnitzii (chromosome): 1;	8972488	10.7	0.78
tetA(46)	23G214-5G-295_S32	ATP-binding cassette (ABC) antibiotic efflux pump	ARO:3004032	tetracycline antibiotic	tetracycline antibiotic	antibiotic efflux	protein homolog	0					44	ARO:3004032|ID:2643|Name:tetA(46)|NCBI:HQ652506.1	93.16	3.28		8972488	18.11	1.35
tetA(60)	23G214-5G-295_S32	ATP-binding cassette (ABC) antibiotic efflux pump	ARO:3004035	tetracycline antibiotic	tetracycline antibiotic	antibiotic efflux	protein homolog	0					20	ARO:3004035|ID:2645|Name:tetA(60)|NCBI:KX000272.1	64.48	1.62		8972488	8.23	0.67
tetB(46)	23G214-5G-295_S32	ATP-binding cassette (ABC) antibiotic efflux pump	ARO:3004033	tetracycline antibiotic	tetracycline antibiotic	antibiotic efflux	protein homolog	0					31	ARO:3004033|ID:2644|Name:tetB(46)|NCBI:HQ652506.1	86.82	2.19		8972488	12.76	0.9
tetB(60)	23G214-5G-295_S32	ATP-binding cassette (ABC) antibiotic efflux pump	ARO:3004036	tetracycline antibiotic	tetracycline antibiotic	antibiotic efflux	protein homolog	0					11	ARO:3004036|ID:2646|Name:tetB(60)|NCBI:KX000273.1	44.77	0.73		8972488	4.53	0.3
AAC(3)-IId	23G214-5G-294_S31	AAC(3)	ARO:3004623	aminoglycoside antibiotic	aminoglycoside antibiotic	antibiotic inactivation	protein homolog	0					2	ARO:3004623|ID:3322|Name:AAC(3)-IId|NCBI:EU022314.1	7.78	0.16		6562788	0.79	0.06
AAC(3)-IIe	23G214-5G-294_S31	AAC(3)	ARO:3004621	aminoglycoside antibiotic	aminoglycoside antibiotic	antibiotic inactivation	protein homolog	0					8	ARO:3004621|ID:3321|Name:AAC(3)-IIe|NCBI:EU022315.1	47.85	0.92		6562788	3.15	0.36
ANT(4')-Ib	23G214-5G-294_S31	ANT(4')	ARO:3003905	aminoglycoside antibiotic	aminoglycoside antibiotic	antibiotic inactivation	protein homolog	0					2	ARO:3003905|ID:2383|Name:ANT(4')-Ib|NCBI:GQ900432.1	23.23	0.39		6562788	0.79	0.15
ANT(6)-Ia	23G214-5G-294_S31	ANT(6)	ARO:3002626	aminoglycoside antibiotic	aminoglycoside antibiotic	antibiotic inactivation	protein homolog	0					2	ARO:3002626|ID:914|Name:ANT(6)-Ia|NCBI:KF648874.1	16.55	0.33		6562788	0.79	0.13
APH(3'')-Ib	23G214-5G-294_S31	APH(3'')	ARO:3002639	aminoglycoside antibiotic	aminoglycoside antibiotic	antibiotic inactivation	protein homolog	0					22	ARO:3002639|ID:1830|Name:APH(3'')-Ib|NCBI:AF313472.2	81.34	3.27		6562788	8.66	1.29
APH(3')-IIb	23G214-5G-294_S31	APH(3')	ARO:3002645	aminoglycoside antibiotic	aminoglycoside antibiotic	antibiotic inactivation	protein homolog	0					14	ARO:3002645|ID:954|Name:APH(3')-IIb|NCBI:X90856.1	72.37	1.73	Pseudomonas aeruginosa (chromosome): 5; Pseudomonas aeruginosa (chromosome or plasmid): 3; Pseudomonas (chromosome or plasmid): 3;	6562788	5.51	0.68
APH(6)-Id	23G214-5G-294_S31	APH(6)	ARO:3002660	aminoglycoside antibiotic	aminoglycoside antibiotic	antibiotic inactivation	protein homolog	0					16	ARO:3002660|ID:1031|Name:APH(6)-Id|NCBI:AF024602.1	77.66	2.13		6562788	6.3	0.84
AcrE	23G214-5G-294_S31	resistance-nodulation-cell division (RND) antibiotic efflux pump	ARO:3000499	fluoroquinolone antibiotic; cephalosporin; cephamycin; penam	fluoroquinolone antibiotic; beta-lactam antibiotic	antibiotic efflux	protein homolog	0					1	ARO:3000499|ID:1445|Name:AcrE|NCBI:U00096.1	3.37	0.03		6562788	0.39	0.01
AcrF	23G214-5G-294_S31	resistance-nodulation-cell division (RND) antibiotic efflux pump	ARO:3000502	fluoroquinolone antibiotic; cephalosporin; cephamycin; penam	fluoroquinolone antibiotic; beta-lactam antibiotic	antibiotic efflux	protein homolog	0					2	ARO:3000502|ID:1437|Name:AcrF|NCBI:U00096.1	5.86	0.1		6562788	0.79	0.04
AcrS	23G214-5G-294_S31	resistance-nodulation-cell division (RND) antibiotic efflux pump	ARO:3000656	fluoroquinolone antibiotic; cephalosporin; glycylcycline; cephamycin; penam; tetracycline antibiotic; rifamycin antibiotic; phenicol antibiotic; disinfecting agents and antiseptics	phenicol antibiotic; rifamycin antibiotic; tetracycline antibiotic; fluoroquinolone antibiotic; beta-lactam antibiotic; disinfecting agents and antiseptics	antibiotic efflux	protein homolog	0					4	ARO:3000656|ID:520|Name:AcrS|NCBI:U00096.1	38.61	0.45		6562788	1.57	0.18
Bifidobacterium adolescentis rpoB mutants conferring resistance to rifampicin	23G214-5G-294_S31	rifamycin-resistant beta-subunit of RNA polymerase (rpoB)	ARO:3004480	rifamycin antibiotic	rifamycin antibiotic	antibiotic target alteration; antibiotic target replacement	protein homolog	0					220	ARO:3004480|ID:2914|Name:Bifidobacterium_adolescentis_rpoB_mutants_conferring_resistance_to_rifampicin|NCBI:NC_008618.1	48.41	3.07		6562788	86.61	1.21
Bifidobacterium bifidum ileS conferring resistance to mupirocin	23G214-5G-294_S31	antibiotic-resistant isoleucyl-tRNA synthetase (ileS)	ARO:3003730	mupirocin-like antibiotic	mupirocin-like antibiotic	antibiotic target alteration	protein homolog	0					87	ARO:3003730|ID:2278|Name:Bifidobacterium_bifidum_ileS_conferring_resistance_to_mupirocin|NCBI:CP001840.1	29.84	0.09		6562788	34.25	0.04
CRP	23G214-5G-294_S31	resistance-nodulation-cell division (RND) antibiotic efflux pump	ARO:3000518	macrolide antibiotic; fluoroquinolone antibiotic; penam	fluoroquinolone antibiotic; macrolide antibiotic; beta-lactam antibiotic	antibiotic efflux	protein homolog	0					3	ARO:3000518|ID:869|Name:CRP|NCBI:AP009048.1	21.8	0.34		6562788	1.18	0.13
ErmB	23G214-5G-294_S31	Erm 23S ribosomal RNA methyltransferase	ARO:3000375	macrolide antibiotic; lincosamide antibiotic; streptogramin antibiotic; streptogramin A antibiotic; streptogramin B antibiotic	lincosamide antibiotic; macrolide antibiotic; streptogramin antibiotic	antibiotic target alteration	protein homolog	0					2	ARO:3000375|ID:1549|Name:ErmB|NCBI:AF242872.1	17.14	0.34		6562788	0.79	0.13
ErmT	23G214-5G-294_S31	Erm 23S ribosomal RNA methyltransferase	ARO:3000595	macrolide antibiotic; lincosamide antibiotic; streptogramin antibiotic; streptogramin A antibiotic; streptogramin B antibiotic	lincosamide antibiotic; macrolide antibiotic; streptogramin antibiotic	antibiotic target alteration	protein homolog	0					4	ARO:3000595|ID:1275|Name:ErmT|NCBI:M64090.1	60.14	0.81		6562788	1.57	0.32
ErmX	23G214-5G-294_S31	Erm 23S ribosomal RNA methyltransferase	ARO:3000596	macrolide antibiotic; lincosamide antibiotic; streptogramin antibiotic; streptogramin A antibiotic; streptogramin B antibiotic	lincosamide antibiotic; macrolide antibiotic; streptogramin antibiotic	antibiotic target alteration	protein homolog	0					239	ARO:3000596|ID:950|Name:ErmX|NCBI:M36726.1	99.88	34.19		6562788	94.09	13.46
FosA	23G214-5G-294_S31	fosfomycin thiol transferase	ARO:3000149	phosphonic acid antibiotic	phosphonic acid antibiotic	antibiotic inactivation	protein homolog	0					6	ARO:3000149|ID:1222|Name:FosA|NCBI:AE004091.2	63.48	1.31	Pseudomonas aeruginosa (chromosome or plasmid): 4;	6562788	2.36	0.52
H-NS	23G214-5G-294_S31	major facilitator superfamily (MFS) antibiotic efflux pump; resistance-nodulation-cell division (RND) antibiotic efflux pump	ARO:3000676	macrolide antibiotic; fluoroquinolone antibiotic; cephalosporin; cephamycin; penam; tetracycline antibiotic	fluoroquinolone antibiotic; macrolide antibiotic; beta-lactam antibiotic; tetracycline antibiotic	antibiotic efflux	protein homolog	0					2	ARO:3000676|ID:1248|Name:H-NS|NCBI:BA000007.3	71.5	0.72	Salmonella enterica (chromosome): 2;	6562788	0.79	0.28
Limosilactobacillus reuteri cat-TC	23G214-5G-294_S31	chloramphenicol acetyltransferase (CAT)	ARO:3002671	phenicol antibiotic	phenicol antibiotic	antibiotic inactivation	protein homolog	0					29	ARO:3002671|ID:1524|Name:Limosilactobacillus_reuteri_cat-TC|NCBI:U75299.1	100	4.91		6562788	11.42	1.93
LptD	23G214-5G-294_S31	ATP-binding cassette (ABC) antibiotic efflux pump	ARO:3005059	peptide antibiotic; aminocoumarin antibiotic; rifamycin antibiotic	rifamycin antibiotic; aminocoumarin antibiotic; peptide antibiotic	antibiotic efflux	protein homolog	0					4	ARO:3005059|ID:3799|Name:LptD|NCBI:CP007727.1	6.77	0.13		6562788	1.57	0.05
MexA	23G214-5G-294_S31	resistance-nodulation-cell division (RND) antibiotic efflux pump	ARO:3000377	macrolide antibiotic; fluoroquinolone antibiotic; monobactam; carbapenem; cephalosporin; cephamycin; penam; tetracycline antibiotic; peptide antibiotic; aminocoumarin antibiotic; diaminopyrimidine antibiotic; sulfonamide antibiotic; phenicol antibiotic; penem	phenicol antibiotic; macrolide antibiotic; diaminopyrimidine antibiotic; tetracycline antibiotic; sulfonamide antibiotic; aminocoumarin antibiotic; fluoroquinolone antibiotic; peptide antibiotic; beta-lactam antibiotic	antibiotic efflux	protein homolog	0					16	ARO:3000377|ID:440|Name:MexA|NCBI:AE004091.2	80.64	1.45	Pseudomonas aeruginosa (chromosome or plasmid): 7; Pseudomonas (chromosome or plasmid): 3;	6562788	6.3	0.57
MexB	23G214-5G-294_S31	resistance-nodulation-cell division (RND) antibiotic efflux pump	ARO:3000378	macrolide antibiotic; fluoroquinolone antibiotic; monobactam; carbapenem; cephalosporin; cephamycin; penam; tetracycline antibiotic; peptide antibiotic; aminocoumarin antibiotic; diaminopyrimidine antibiotic; sulfonamide antibiotic; phenicol antibiotic; penem	phenicol antibiotic; macrolide antibiotic; diaminopyrimidine antibiotic; tetracycline antibiotic; sulfonamide antibiotic; aminocoumarin antibiotic; fluoroquinolone antibiotic; peptide antibiotic; beta-lactam antibiotic	antibiotic efflux	protein homolog	0					40	ARO:3000378|ID:1925|Name:MexB|NCBI:L11616.1	75.1	1.52	Pseudomonas aeruginosa (chromosome): 5; Pseudomonas aeruginosa (chromosome or plasmid): 12;	6562788	15.75	0.6
MexC	23G214-5G-294_S31	resistance-nodulation-cell division (RND) antibiotic efflux pump	ARO:3000800	macrolide antibiotic; fluoroquinolone antibiotic; aminoglycoside antibiotic; cephalosporin; penam; tetracycline antibiotic; aminocoumarin antibiotic; diaminopyrimidine antibiotic; phenicol antibiotic	phenicol antibiotic; macrolide antibiotic; diaminopyrimidine antibiotic; tetracycline antibiotic; aminoglycoside antibiotic; aminocoumarin antibiotic; fluoroquinolone antibiotic; beta-lactam antibiotic	antibiotic efflux	protein homolog	0					14	ARO:3000800|ID:805|Name:MexC|NCBI:U57969.1	64.86	1.41	Pseudomonas aeruginosa (chromosome): 2; Pseudomonas aeruginosa (chromosome or plasmid): 2;	6562788	5.51	0.56
MexD	23G214-5G-294_S31	resistance-nodulation-cell division (RND) antibiotic efflux pump	ARO:3000801	macrolide antibiotic; fluoroquinolone antibiotic; aminoglycoside antibiotic; cephalosporin; penam; tetracycline antibiotic; aminocoumarin antibiotic; diaminopyrimidine antibiotic; phenicol antibiotic	phenicol antibiotic; macrolide antibiotic; diaminopyrimidine antibiotic; tetracycline antibiotic; aminoglycoside antibiotic; aminocoumarin antibiotic; fluoroquinolone antibiotic; beta-lactam antibiotic	antibiotic efflux	protein homolog	0					40	ARO:3000801|ID:1523|Name:MexD|NCBI:U57969.1	61.27	1.43	Pseudomonas aeruginosa (chromosome): 6; Pseudomonas aeruginosa (chromosome or plasmid): 15;	6562788	15.75	0.56
MexE	23G214-5G-294_S31	resistance-nodulation-cell division (RND) antibiotic efflux pump	ARO:3000803	fluoroquinolone antibiotic; diaminopyrimidine antibiotic; phenicol antibiotic	fluoroquinolone antibiotic; phenicol antibiotic; diaminopyrimidine antibiotic	antibiotic efflux	protein homolog	0					14	ARO:3000803|ID:1067|Name:MexE|NCBI:AE004091.2	45.54	1.25	Pseudomonas aeruginosa (chromosome or plasmid): 6; Pseudomonas (chromosome or plasmid): 6;	6562788	5.51	0.49
MexF	23G214-5G-294_S31	resistance-nodulation-cell division (RND) antibiotic efflux pump	ARO:3000804	fluoroquinolone antibiotic; diaminopyrimidine antibiotic; phenicol antibiotic	fluoroquinolone antibiotic; phenicol antibiotic; diaminopyrimidine antibiotic	antibiotic efflux	protein homolog	0					39	ARO:3000804|ID:1300|Name:MexF|NCBI:AE004091.2	54.72	1.46	Pseudomonas stutzeri (chromosome): 3; Pseudomonas aeruginosa (chromosome): 2; Pseudomonas aeruginosa (chromosome or plasmid): 11;	6562788	15.35	0.57
MexG	23G214-5G-294_S31	resistance-nodulation-cell division (RND) antibiotic efflux pump	ARO:3000806	fluoroquinolone antibiotic; tetracycline antibiotic; disinfecting agents and antiseptics	tetracycline antibiotic; fluoroquinolone antibiotic; disinfecting agents and antiseptics	antibiotic efflux	protein homolog	0					6	ARO:3000806|ID:995|Name:MexG|NCBI:AE004091.2	59.96	1.62	Pseudomonas aeruginosa (chromosome): 2; Pseudomonas (chromosome): 4;	6562788	2.36	0.64
MexH	23G214-5G-294_S31	resistance-nodulation-cell division (RND) antibiotic efflux pump	ARO:3000807	fluoroquinolone antibiotic; tetracycline antibiotic; disinfecting agents and antiseptics	tetracycline antibiotic; fluoroquinolone antibiotic; disinfecting agents and antiseptics	antibiotic efflux	protein homolog	0					14	ARO:3000807|ID:1344|Name:MexH|NCBI:AE004091.2	51.12	1.26	Pseudomonas aeruginosa (chromosome): 5; Pseudomonas (chromosome): 3;	6562788	5.51	0.5
MexI	23G214-5G-294_S31	resistance-nodulation-cell division (RND) antibiotic efflux pump	ARO:3000808	fluoroquinolone antibiotic; tetracycline antibiotic; disinfecting agents and antiseptics	tetracycline antibiotic; fluoroquinolone antibiotic; disinfecting agents and antiseptics	antibiotic efflux	protein homolog	0					33	ARO:3000808|ID:1647|Name:MexI|NCBI:AE004091.2	58.28	1.2	Pseudomonas aeruginosa (chromosome): 17; Pseudomonas (chromosome): 2;	6562788	12.99	0.47
MexJ	23G214-5G-294_S31	resistance-nodulation-cell division (RND) antibiotic efflux pump	ARO:3003692	macrolide antibiotic; tetracycline antibiotic; disinfecting agents and antiseptics	tetracycline antibiotic; macrolide antibiotic; disinfecting agents and antiseptics	antibiotic efflux	protein homolog	0					10	ARO:3003692|ID:2205|Name:MexJ|NCBI:AE004091.2	38.59	1.19	Pseudomonas aeruginosa (chromosome or plasmid): 6;	6562788	3.94	0.47
MexK	23G214-5G-294_S31	resistance-nodulation-cell division (RND) antibiotic efflux pump	ARO:3003693	macrolide antibiotic; tetracycline antibiotic; disinfecting agents and antiseptics	tetracycline antibiotic; macrolide antibiotic; disinfecting agents and antiseptics	antibiotic efflux	protein homolog	0					60	ARO:3003693|ID:2206|Name:MexK|NCBI:AE004091.2	69.59	2.35	Pseudomonas aeruginosa (chromosome): 3; Pseudomonas aeruginosa (chromosome or plasmid): 14; Pseudomonas (chromosome or plasmid): 9;	6562788	23.62	0.93
MexL	23G214-5G-294_S31	resistance-nodulation-cell division (RND) antibiotic efflux pump	ARO:3003710	macrolide antibiotic; tetracycline antibiotic; disinfecting agents and antiseptics	tetracycline antibiotic; macrolide antibiotic; disinfecting agents and antiseptics	antibiotic efflux	protein homolog	0					3	ARO:3003710|ID:2219|Name:MexL|NCBI:AE004091.2	43.51	0.66	Pseudomonas (chromosome or plasmid): 3;	6562788	1.18	0.26
MexV	23G214-5G-294_S31	resistance-nodulation-cell division (RND) antibiotic efflux pump	ARO:3003030	macrolide antibiotic; fluoroquinolone antibiotic; tetracycline antibiotic; phenicol antibiotic; disinfecting agents and antiseptics	disinfecting agents and antiseptics; macrolide antibiotic; phenicol antibiotic; fluoroquinolone antibiotic; tetracycline antibiotic	antibiotic efflux	protein homolog	0					10	ARO:3003030|ID:2207|Name:MexV|NCBI:AE004091.2	24.93	0.62	Pseudomonas aeruginosa (chromosome): 4; Pseudomonas aeruginosa (chromosome or plasmid): 2;	6562788	3.94	0.24
MexW	23G214-5G-294_S31	resistance-nodulation-cell division (RND) antibiotic efflux pump	ARO:3003031	macrolide antibiotic; fluoroquinolone antibiotic; tetracycline antibiotic; phenicol antibiotic; disinfecting agents and antiseptics	disinfecting agents and antiseptics; macrolide antibiotic; phenicol antibiotic; fluoroquinolone antibiotic; tetracycline antibiotic	antibiotic efflux	protein homolog	0					42	ARO:3003031|ID:2208|Name:MexW|NCBI:NC_002516.2	66.31	1.7	Pseudomonas aeruginosa (chromosome): 4; Pseudomonas aeruginosa (chromosome or plasmid): 14; Pseudomonas (chromosome or plasmid): 10;	6562788	16.53	0.67
MuxA	23G214-5G-294_S31	resistance-nodulation-cell division (RND) antibiotic efflux pump	ARO:3004073	macrolide antibiotic; monobactam; tetracycline antibiotic; aminocoumarin antibiotic	aminocoumarin antibiotic; macrolide antibiotic; beta-lactam antibiotic; tetracycline antibiotic	antibiotic efflux	protein homolog	0					20	ARO:3004073|ID:2717|Name:MuxA|NCBI:AE004091.2	66.12	1.86	Pseudomonas aeruginosa (chromosome): 4; Pseudomonas aeruginosa (chromosome or plasmid): 10; Pseudomonas (chromosome or plasmid): 2;	6562788	7.87	0.73
MuxB	23G214-5G-294_S31	resistance-nodulation-cell division (RND) antibiotic efflux pump	ARO:3004074	macrolide antibiotic; monobactam; tetracycline antibiotic; aminocoumarin antibiotic	aminocoumarin antibiotic; macrolide antibiotic; beta-lactam antibiotic; tetracycline antibiotic	antibiotic efflux	protein homolog	0					34	ARO:3004074|ID:2718|Name:MuxB|NCBI:AE004091.2	50.22	1.21	Pseudomonas aeruginosa (chromosome): 2; Pseudomonas aeruginosa (chromosome or plasmid): 2; Pseudomonas (chromosome): 4; Pseudomonas (chromosome or plasmid): 7;	6562788	13.39	0.48
MuxC	23G214-5G-294_S31	resistance-nodulation-cell division (RND) antibiotic efflux pump	ARO:3004075	macrolide antibiotic; monobactam; tetracycline antibiotic; aminocoumarin antibiotic	aminocoumarin antibiotic; macrolide antibiotic; beta-lactam antibiotic; tetracycline antibiotic	antibiotic efflux	protein homolog	0					34	ARO:3004075|ID:2720|Name:MuxC|NCBI:AE004091.2	52.78	1.37	Pseudomonas aeruginosa (chromosome): 6; Pseudomonas aeruginosa (chromosome or plasmid): 16; Pseudomonas (chromosome or plasmid): 9;	6562788	13.39	0.54
NDM-38	23G214-5G-294_S31	NDM beta-lactamase	ARO:3007215	carbapenem; cephalosporin; cephamycin; penam	beta-lactam antibiotic	antibiotic inactivation	protein homolog	0					2	ARO:3007215|ID:5826|Name:NDM-38|NCBI:MZ359766.1	16.97	0.34		6562788	0.79	0.13
OXA-395	23G214-5G-294_S31	OXA beta-lactamase	ARO:3001581	carbapenem; cephalosporin; penam	beta-lactam antibiotic	antibiotic inactivation	protein homolog	0					12	ARO:3001581|ID:4827|Name:OXA-395|NCBI:NG_049684.1	68.95	1.64	Pseudomonas aeruginosa (chromosome): 6; Pseudomonas (chromosome): 2;	6562788	4.72	0.65
OmpA	23G214-5G-294_S31	General Bacterial Porin with reduced permeability to peptide antibiotics	ARO:3005044	peptide antibiotic	peptide antibiotic	reduced permeability to antibiotic	protein homolog	0					3	ARO:3005044|ID:3787|Name:OmpA|NCBI:FO834906.1	27.47	0.26		6562788	1.18	0.1
OpmB	23G214-5G-294_S31	resistance-nodulation-cell division (RND) antibiotic efflux pump	ARO:3004072	macrolide antibiotic; monobactam; tetracycline antibiotic; aminocoumarin antibiotic	aminocoumarin antibiotic; macrolide antibiotic; beta-lactam antibiotic; tetracycline antibiotic	antibiotic efflux	protein homolog	0					31	ARO:3004072|ID:2716|Name:OpmB|NCBI:AE004091.2	75.89	2.18	Pseudomonas aeruginosa (chromosome): 2; Pseudomonas aeruginosa (chromosome or plasmid): 6; Pseudomonas (chromosome or plasmid): 10;	6562788	12.2	0.86
OpmD	23G214-5G-294_S31	resistance-nodulation-cell division (RND) antibiotic efflux pump	ARO:3000809	fluoroquinolone antibiotic; tetracycline antibiotic; disinfecting agents and antiseptics	tetracycline antibiotic; fluoroquinolone antibiotic; disinfecting agents and antiseptics	antibiotic efflux	protein homolog	0					18	ARO:3000809|ID:442|Name:OpmD|NCBI:AE004091.2	65.57	1.33	Pseudomonas aeruginosa (chromosome): 9; Pseudomonas (chromosome): 2;	6562788	7.09	0.52
OpmH	23G214-5G-294_S31	resistance-nodulation-cell division (RND) antibiotic efflux pump	ARO:3003682	disinfecting agents and antiseptics	disinfecting agents and antiseptics	antibiotic efflux	protein homolog	0					18	ARO:3003682|ID:2195|Name:OpmH|NCBI:AE004091.2	67.15	1.46	Pseudomonas aeruginosa (chromosome): 9; Pseudomonas (chromosome): 4;	6562788	7.09	0.57
OprJ	23G214-5G-294_S31	resistance-nodulation-cell division (RND) antibiotic efflux pump	ARO:3000802	macrolide antibiotic; fluoroquinolone antibiotic; aminoglycoside antibiotic; cephalosporin; penam; tetracycline antibiotic; aminocoumarin antibiotic; diaminopyrimidine antibiotic; phenicol antibiotic	phenicol antibiotic; macrolide antibiotic; diaminopyrimidine antibiotic; tetracycline antibiotic; aminoglycoside antibiotic; aminocoumarin antibiotic; fluoroquinolone antibiotic; beta-lactam antibiotic	antibiotic efflux	protein homolog	0					18	ARO:3000802|ID:704|Name:OprJ|NCBI:U57969.1	78.89	1.78	Pseudomonas aeruginosa (chromosome or plasmid): 6; Pseudomonas (chromosome or plasmid): 1;	6562788	7.09	0.7
OprM	23G214-5G-294_S31	resistance-nodulation-cell division (RND) antibiotic efflux pump	ARO:3000379	macrolide antibiotic; fluoroquinolone antibiotic; monobactam; aminoglycoside antibiotic; carbapenem; cephalosporin; cephamycin; penam; tetracycline antibiotic; peptide antibiotic; aminocoumarin antibiotic; diaminopyrimidine antibiotic; sulfonamide antibiotic; phenicol antibiotic; penem; disinfecting agents and antiseptics	phenicol antibiotic; macrolide antibiotic; diaminopyrimidine antibiotic; tetracycline antibiotic; disinfecting agents and antiseptics; sulfonamide antibiotic; aminocoumarin antibiotic; aminoglycoside antibiotic; fluoroquinolone antibiotic; peptide antibiotic; beta-lactam antibiotic	antibiotic efflux	protein homolog	0					28	ARO:3000379|ID:1305|Name:OprM|NCBI:AE004091.2	61.11	1.78	Pseudomonas aeruginosa (chromosome): 4; Pseudomonas aeruginosa (chromosome or plasmid): 9; Pseudomonas (chromosome or plasmid): 2;	6562788	11.02	0.7
OprN	23G214-5G-294_S31	resistance-nodulation-cell division (RND) antibiotic efflux pump	ARO:3000805	fluoroquinolone antibiotic; diaminopyrimidine antibiotic; phenicol antibiotic	fluoroquinolone antibiotic; phenicol antibiotic; diaminopyrimidine antibiotic	antibiotic efflux	protein homolog	0					18	ARO:3000805|ID:172|Name:OprN|NCBI:AE004091.2	51.73	1.21	Pseudomonas aeruginosa (chromosome): 7; Pseudomonas aeruginosa (chromosome or plasmid): 4;	6562788	7.09	0.48
OprZ	23G214-5G-294_S31	resistance-nodulation-cell division (RND) antibiotic efflux pump	ARO:3004142	macrolide antibiotic; fluoroquinolone antibiotic; aminoglycoside antibiotic; cephalosporin	aminoglycoside antibiotic; fluoroquinolone antibiotic; macrolide antibiotic; beta-lactam antibiotic	antibiotic efflux	protein homolog	0					4	ARO:3004142|ID:2796|Name:OprZ|NCBI:AFRQ01000061.1	22.77	0.21		6562788	1.57	0.08
PDC-374	23G214-5G-294_S31	PDC beta-lactamase	ARO:3006745	monobactam; carbapenem; cephalosporin	beta-lactam antibiotic	antibiotic inactivation	protein homolog	0					8	ARO:3006745|ID:5505|Name:PDC-374|NCBI:NG_065926.1	12.43	0.72	Pseudomonas aeruginosa (chromosome): 3; Pseudomonas aeruginosa (chromosome or plasmid): 4;	6562788	3.15	0.28
PDC-59	23G214-5G-294_S31	PDC beta-lactamase	ARO:3005137	monobactam; carbapenem; cephalosporin	beta-lactam antibiotic	antibiotic inactivation	protein homolog	0					3	ARO:3005137|ID:3863|Name:PDC-59|NCBI:KJ949074.1	15.33	0.23		6562788	1.18	0.09
ParR	23G214-5G-294_S31	resistance-nodulation-cell division (RND) antibiotic efflux pump; Outer Membrane Porin (Opr)	ARO:3005068	macrolide antibiotic; fluoroquinolone antibiotic; monobactam; aminoglycoside antibiotic; carbapenem; cephalosporin; cephamycin; penam; tetracycline antibiotic; phenicol antibiotic; penem; disinfecting agents and antiseptics	aminoglycoside antibiotic; disinfecting agents and antiseptics; phenicol antibiotic; macrolide antibiotic; fluoroquinolone antibiotic; beta-lactam antibiotic; tetracycline antibiotic	antibiotic efflux; reduced permeability to antibiotic	protein homolog	0					14	ARO:3005068|ID:3806|Name:ParR|NCBI:AE004091.2	53.53	2.07	Pseudomonas aeruginosa (chromosome): 5; Pseudomonas aeruginosa (chromosome or plasmid): 3; Pseudomonas (chromosome or plasmid): 4;	6562788	5.51	0.81
ParS	23G214-5G-294_S31	resistance-nodulation-cell division (RND) antibiotic efflux pump; Outer Membrane Porin (Opr)	ARO:3005067	macrolide antibiotic; fluoroquinolone antibiotic; monobactam; aminoglycoside antibiotic; carbapenem; cephalosporin; cephamycin; penam; tetracycline antibiotic; phenicol antibiotic; penem; disinfecting agents and antiseptics	aminoglycoside antibiotic; disinfecting agents and antiseptics; phenicol antibiotic; macrolide antibiotic; fluoroquinolone antibiotic; beta-lactam antibiotic; tetracycline antibiotic	antibiotic efflux; reduced permeability to antibiotic	protein homolog	0					24	ARO:3005067|ID:3805|Name:ParS|NCBI:AE004091.2	66.36	2.19	Pseudomonas aeruginosa (chromosome): 17; Pseudomonas aeruginosa (chromosome or plasmid): 4; Pseudomonas (chromosome or plasmid): 2;	6562788	9.45	0.86
PmpM	23G214-5G-294_S31	multidrug and toxic compound extrusion (MATE) transporter	ARO:3004077	fluoroquinolone antibiotic; aminoglycoside antibiotic; disinfecting agents and antiseptics	aminoglycoside antibiotic; fluoroquinolone antibiotic; disinfecting agents and antiseptics	antibiotic efflux	protein homolog	0					15	ARO:3004077|ID:2734|Name:PmpM|NCBI:AE004091.2	40.31	0.87	Pseudomonas aeruginosa (chromosome): 5;	6562788	5.91	0.34
PmrF	23G214-5G-294_S31	pmr phosphoethanolamine transferase	ARO:3003578	peptide antibiotic	peptide antibiotic	antibiotic target alteration	protein homolog	0					4	ARO:3003578|ID:2014|Name:PmrF|NCBI:U00096.1	26.01	0.27	Salmonella enterica (chromosome): 2;	6562788	1.57	0.11
Pseudomonas aeruginosa CpxR	23G214-5G-294_S31	resistance-nodulation-cell division (RND) antibiotic efflux pump	ARO:3004054	macrolide antibiotic; fluoroquinolone antibiotic; monobactam; aminoglycoside antibiotic; carbapenem; cephalosporin; cephamycin; penam; tetracycline antibiotic; peptide antibiotic; aminocoumarin antibiotic; diaminopyrimidine antibiotic; sulfonamide antibiotic; phenicol antibiotic; penem	phenicol antibiotic; macrolide antibiotic; diaminopyrimidine antibiotic; tetracycline antibiotic; sulfonamide antibiotic; aminoglycoside antibiotic; aminocoumarin antibiotic; fluoroquinolone antibiotic; peptide antibiotic; beta-lactam antibiotic	antibiotic efflux	protein homolog	0					15	ARO:3004054|ID:2685|Name:Pseudomonas_aeruginosa_CpxR|NCBI:LT673656.1	62.39	1.26	Pseudomonas (chromosome or plasmid): 6;	6562788	5.91	0.5
Pseudomonas aeruginosa catB7	23G214-5G-294_S31	chloramphenicol acetyltransferase (CAT)	ARO:3002679	phenicol antibiotic	phenicol antibiotic	antibiotic inactivation	protein homolog	0					10	ARO:3002679|ID:1042|Name:Pseudomonas_aeruginosa_catB7|NCBI:NC_002516.2	80.44	2.03	Pseudomonas aeruginosa (chromosome): 2; Pseudomonas aeruginosa (chromosome or plasmid): 3; Pseudomonas (chromosome or plasmid): 1;	6562788	3.94	0.8
Pseudomonas aeruginosa emrE	23G214-5G-294_S31	small multidrug resistance (SMR) antibiotic efflux pump	ARO:3004038	aminoglycoside antibiotic	aminoglycoside antibiotic	antibiotic efflux	protein homolog	0					4	ARO:3004038|ID:2655|Name:Pseudomonas_aeruginosa_emrE|NCBI:AE004091.2	33.03	0.87	Pseudomonas aeruginosa (chromosome): 2;	6562788	1.57	0.34
Pseudomonas aeruginosa soxR	23G214-5G-294_S31	ATP-binding cassette (ABC) antibiotic efflux pump; major facilitator superfamily (MFS) antibiotic efflux pump; resistance-nodulation-cell division (RND) antibiotic efflux pump	ARO:3004107	fluoroquinolone antibiotic; cephalosporin; glycylcycline; penam; tetracycline antibiotic; rifamycin antibiotic; phenicol antibiotic; disinfecting agents and antiseptics	phenicol antibiotic; rifamycin antibiotic; tetracycline antibiotic; fluoroquinolone antibiotic; beta-lactam antibiotic; disinfecting agents and antiseptics	antibiotic target alteration; antibiotic efflux	protein homolog	0					9	ARO:3004107|ID:2775|Name:Pseudomonas_aeruginosa_soxR|NCBI:AE004091.2	88.96	2.06	Pseudomonas aeruginosa (chromosome): 2; Pseudomonas aeruginosa (chromosome or plasmid): 2; Pseudomonas (chromosome or plasmid): 2;	6562788	3.54	0.81
RlmA(II)	23G214-5G-294_S31	non-erm 23S ribosomal RNA methyltransferase (G748)	ARO:3001301	macrolide antibiotic; lincosamide antibiotic	lincosamide antibiotic; macrolide antibiotic	antibiotic target alteration	protein homolog	0					87	ARO:3001301|ID:2274|Name:RlmA(II)|NCBI:CP007593.1	100	11.69	Streptococcus (chromosome): 5;	6562788	34.25	4.6
TEM-102	23G214-5G-294_S31	TEM beta-lactamase	ARO:3000965	monobactam; cephalosporin; penam; penem	beta-lactam antibiotic	antibiotic inactivation	protein homolog	0					6	ARO:3000965|ID:86|Name:TEM-102|NCBI:AY040093.1	24.04	0.75		6562788	2.36	0.3
TEM-108	23G214-5G-294_S31	TEM beta-lactamase	ARO:3000971	monobactam; cephalosporin; penam; penem	beta-lactam antibiotic	antibiotic inactivation	protein homolog	0					3	ARO:3000971|ID:2034|Name:TEM-108|NCBI:AF506748.1	19.63	0.52		6562788	1.18	0.2
TEM-116	23G214-5G-294_S31	TEM beta-lactamase	ARO:3000979	monobactam; cephalosporin; penam; penem	beta-lactam antibiotic	antibiotic inactivation	protein homolog	0					6358	ARO:3000979|ID:87|Name:TEM-116|NCBI:U36911.1	100	861.18	Escherichia coli (chromosome or plasmid): 415; Klebsiella pneumoniae (chromosome or plasmid): 9; Salmonella enterica (chromosome or plasmid): 5; Enterobacter hormaechei (chromosome or plasmid): 2; Enterococcus faecalis (chromosome or plasmid): 2; Cronobacter turicensis (chromosome or plasmid): 1; Klebsiella quasipneumoniae (chromosome or plasmid): 1; Escherichia coli (plasmid): 173;	6562788	2503.06	339.03
TEM-157	23G214-5G-294_S31	TEM beta-lactamase	ARO:3001023	monobactam; cephalosporin; penam; penem	beta-lactam antibiotic	antibiotic inactivation	protein homolog	0					3	ARO:3001023|ID:1458|Name:TEM-157|NCBI:DQ909059.1	32.98	0.5		6562788	1.18	0.2
TEM-181	23G214-5G-294_S31	TEM beta-lactamase	ARO:3001044	monobactam; cephalosporin; penam; penem	beta-lactam antibiotic	antibiotic inactivation	protein homolog	0					4	ARO:3001044|ID:3751|Name:TEM-181|NCBI:AM743197.2	22.18	0.61		6562788	1.57	0.24
TEM-219	23G214-5G-294_S31	TEM beta-lactamase	ARO:3003157	monobactam; cephalosporin; penam; penem	beta-lactam antibiotic	antibiotic inactivation	protein homolog	0					6	ARO:3003157|ID:1218|Name:TEM-219|NCBI:KM114268.1	12.43	0.66		6562788	2.36	0.26
TolC	23G214-5G-294_S31	ATP-binding cassette (ABC) antibiotic efflux pump; major facilitator superfamily (MFS) antibiotic efflux pump; resistance-nodulation-cell division (RND) antibiotic efflux pump	ARO:3000237	macrolide antibiotic; fluoroquinolone antibiotic; aminoglycoside antibiotic; carbapenem; cephalosporin; glycylcycline; cephamycin; penam; tetracycline antibiotic; peptide antibiotic; aminocoumarin antibiotic; rifamycin antibiotic; phenicol antibiotic; penem; disinfecting agents and antiseptics	phenicol antibiotic; macrolide antibiotic; disinfecting agents and antiseptics; tetracycline antibiotic; aminoglycoside antibiotic; aminocoumarin antibiotic; rifamycin antibiotic; fluoroquinolone antibiotic; peptide antibiotic; beta-lactam antibiotic	antibiotic efflux	protein homolog	0					4	ARO:3000237|ID:826|Name:TolC|NCBI:FJ768952.1	10.28	0.09		6562788	1.57	0.04
TriA	23G214-5G-294_S31	resistance-nodulation-cell division (RND) antibiotic efflux pump	ARO:3003679	disinfecting agents and antiseptics	disinfecting agents and antiseptics	antibiotic efflux	protein homolog	0					18	ARO:3003679|ID:2192|Name:TriA|NCBI:AE004091.2	67.19	2.02	Pseudomonas aeruginosa (chromosome): 7; Pseudomonas (chromosome): 5;	6562788	7.09	0.8
TriB	23G214-5G-294_S31	resistance-nodulation-cell division (RND) antibiotic efflux pump	ARO:3003680	disinfecting agents and antiseptics	disinfecting agents and antiseptics	antibiotic efflux	protein homolog	0					6	ARO:3003680|ID:2193|Name:TriB|NCBI:AE004091.2	17.37	0.54	Pseudomonas aeruginosa (chromosome): 3;	6562788	2.36	0.21
TriC	23G214-5G-294_S31	resistance-nodulation-cell division (RND) antibiotic efflux pump	ARO:3003681	disinfecting agents and antiseptics	disinfecting agents and antiseptics	antibiotic efflux	protein homolog	0					42	ARO:3003681|ID:2194|Name:TriC|NCBI:AE004091.2	65.75	1.59	Pseudomonas aeruginosa (chromosome): 20; Pseudomonas (chromosome): 7;	6562788	16.53	0.63
aadA27	23G214-5G-294_S31	ANT(3'')	ARO:3004682	aminoglycoside antibiotic	aminoglycoside antibiotic	antibiotic inactivation	protein homolog	0					2	ARO:3004682|ID:3381|Name:aadA27|NCBI:LN873256.1	17.36	0.35		6562788	0.79	0.14
acrB	23G214-5G-294_S31	resistance-nodulation-cell division (RND) antibiotic efflux pump	ARO:3000216	fluoroquinolone antibiotic; cephalosporin; glycylcycline; penam; tetracycline antibiotic; rifamycin antibiotic; phenicol antibiotic; disinfecting agents and antiseptics	phenicol antibiotic; rifamycin antibiotic; tetracycline antibiotic; fluoroquinolone antibiotic; beta-lactam antibiotic; disinfecting agents and antiseptics	antibiotic efflux	protein homolog	0					4	ARO:3000216|ID:1104|Name:acrB|NCBI:U00096.3	15.87	0.19		6562788	1.57	0.07
acrD	23G214-5G-294_S31	resistance-nodulation-cell division (RND) antibiotic efflux pump	ARO:3000491	aminoglycoside antibiotic	aminoglycoside antibiotic	antibiotic efflux	protein homolog	0					7	ARO:3000491|ID:1427|Name:acrD|NCBI:AP009048.1	24.21	0.27		6562788	2.76	0.11
arnA	23G214-5G-294_S31	pmr phosphoethanolamine transferase	ARO:3002985	peptide antibiotic	peptide antibiotic	antibiotic target alteration	protein homolog	0					37	ARO:3002985|ID:1643|Name:arnA|NCBI:AE004091.2	74.11	2.13	Pseudomonas aeruginosa (chromosome): 4; Pseudomonas aeruginosa (chromosome or plasmid): 11; Pseudomonas (chromosome or plasmid): 12;	6562788	14.57	0.84
basS	23G214-5G-294_S31	pmr phosphoethanolamine transferase	ARO:3003583	peptide antibiotic	peptide antibiotic	antibiotic target alteration; antibiotic efflux	protein homolog	0					18	ARO:3003583|ID:249|Name:basS|NCBI:JQ340365.1	40.79	1.18	Pseudomonas aeruginosa (chromosome): 6;	6562788	7.09	0.46
bcr-1	23G214-5G-294_S31	major facilitator superfamily (MFS) antibiotic efflux pump	ARO:3003801	bicyclomycin-like antibiotic	bicyclomycin-like antibiotic	antibiotic efflux	protein homolog	0					12	ARO:3003801|ID:2303|Name:bcr-1|NCBI:CP012901.1	54.59	1.21	Pseudomonas aeruginosa (chromosome or plasmid): 2; Pseudomonas (chromosome or plasmid): 7;	6562788	4.72	0.48
cmlA9	23G214-5G-294_S31	major facilitator superfamily (MFS) antibiotic efflux pump	ARO:3005043	phenicol antibiotic	phenicol antibiotic	antibiotic efflux	protein homolog	0					4	ARO:3005043|ID:3786|Name:cmlA9|NCBI:AY963803.6	16.79	0.42		6562788	1.57	0.17
cprR	23G214-5G-294_S31	pmr phosphoethanolamine transferase	ARO:3005063	peptide antibiotic	peptide antibiotic	antibiotic target alteration; antibiotic efflux	protein homolog	0					9	ARO:3005063|ID:3803|Name:cprR|NCBI:AE004091.2	53.87	1.56	Pseudomonas aeruginosa (chromosome): 2; Pseudomonas (chromosome or plasmid): 2;	6562788	3.54	0.61
cprS	23G214-5G-294_S31	pmr phosphoethanolamine transferase	ARO:3005064	peptide antibiotic	peptide antibiotic	antibiotic target alteration; antibiotic efflux	protein homolog	0					16	ARO:3005064|ID:3804|Name:cprS|NCBI:AE004091.2	67.36	1.03	Pseudomonas aeruginosa (chromosome or plasmid): 4; Pseudomonas (chromosome or plasmid): 2;	6562788	6.3	0.41
cpxA	23G214-5G-294_S31	resistance-nodulation-cell division (RND) antibiotic efflux pump	ARO:3000830	aminoglycoside antibiotic; aminocoumarin antibiotic	aminoglycoside antibiotic; aminocoumarin antibiotic	antibiotic efflux	protein homolog	0					10	ARO:3000830|ID:152|Name:cpxA|NCBI:BA000007.3	51.38	0.91	Salmonella enterica (chromosome or plasmid): 3; Escherichia coli (chromosome or plasmid): 1;	6562788	3.94	0.36
emrA	23G214-5G-294_S31	major facilitator superfamily (MFS) antibiotic efflux pump	ARO:3000027	fluoroquinolone antibiotic	fluoroquinolone antibiotic	antibiotic efflux	protein homolog	0					2	ARO:3000027|ID:1757|Name:emrA|NCBI:AP009048.1	13.3	0.25	Salmonella enterica (chromosome or plasmid): 2;	6562788	0.79	0.1
evgS	23G214-5G-294_S31	major facilitator superfamily (MFS) antibiotic efflux pump; resistance-nodulation-cell division (RND) antibiotic efflux pump	ARO:3000833	macrolide antibiotic; fluoroquinolone antibiotic; penam; tetracycline antibiotic	fluoroquinolone antibiotic; macrolide antibiotic; beta-lactam antibiotic; tetracycline antibiotic	antibiotic efflux	protein homolog	0					7	ARO:3000833|ID:1318|Name:evgS|NCBI:U00096.1	13.69	0.24	Escherichia coli (chromosome or plasmid): 2;	6562788	2.76	0.09
gadX	23G214-5G-294_S31	resistance-nodulation-cell division (RND) antibiotic efflux pump	ARO:3000508	macrolide antibiotic; fluoroquinolone antibiotic; penam	fluoroquinolone antibiotic; macrolide antibiotic; beta-lactam antibiotic	antibiotic efflux	protein homolog	0					2	ARO:3000508|ID:91|Name:gadX|NCBI:AP009048.1	7.52	0.11		6562788	0.79	0.04
kdpE	23G214-5G-294_S31	kdpDE	ARO:3003841	aminoglycoside antibiotic	aminoglycoside antibiotic	antibiotic efflux	protein homolog	0					2	ARO:3003841|ID:2331|Name:kdpE|NCBI:U00096.3	25.37	0.44		6562788	0.79	0.17
lmrD	23G214-5G-294_S31	ATP-binding cassette (ABC) antibiotic efflux pump	ARO:3002882	lincosamide antibiotic	lincosamide antibiotic	antibiotic efflux	protein homolog	0					7	ARO:3002882|ID:1624|Name:lmrD|NCBI:CP033607.1	2.56	0.12		6562788	2.76	0.05
lsaC	23G214-5G-294_S31	lsa-type ABC-F protein	ARO:3003112	lincosamide antibiotic; streptogramin antibiotic; pleuromutilin antibiotic	lincosamide antibiotic; pleuromutilin antibiotic; streptogramin antibiotic	antibiotic target protection	protein homolog	0					15	ARO:3003112|ID:1748|Name:lsaC|NCBI:HM990671.1	71.87	1.31		6562788	5.91	0.52
macB	23G214-5G-294_S31	ATP-binding cassette (ABC) antibiotic efflux pump	ARO:3000535	macrolide antibiotic	macrolide antibiotic	antibiotic efflux	protein homolog	0					5	ARO:3000535|ID:487|Name:macB|NCBI:AY768532.1	8.27	0.15		6562788	1.97	0.06
mdsB	23G214-5G-294_S31	resistance-nodulation-cell division (RND) antibiotic efflux pump	ARO:3000790	monobactam; carbapenem; cephalosporin; cephamycin; penam; phenicol antibiotic; penem	phenicol antibiotic; beta-lactam antibiotic	antibiotic efflux	protein homolog	0					8	ARO:3000790|ID:1385|Name:mdsB|NCBI:AE006468.2	8.93	0.09	Salmonella enterica (chromosome): 2;	6562788	3.15	0.04
mdsC	23G214-5G-294_S31	resistance-nodulation-cell division (RND) antibiotic efflux pump	ARO:3000791	monobactam; carbapenem; cephalosporin; cephamycin; penam; phenicol antibiotic; penem	phenicol antibiotic; beta-lactam antibiotic	antibiotic efflux	protein homolog	0					2	ARO:3000791|ID:1180|Name:mdsC|NCBI:AE006468.2	9.52	0.19	Salmonella enterica (chromosome): 2;	6562788	0.79	0.07
mdtB	23G214-5G-294_S31	resistance-nodulation-cell division (RND) antibiotic efflux pump	ARO:3000793	aminocoumarin antibiotic	aminocoumarin antibiotic	antibiotic efflux	protein homolog	0					4	ARO:3000793|ID:820|Name:mdtB|NCBI:U00096.1	9.7	0.07		6562788	1.57	0.03
mdtC	23G214-5G-294_S31	resistance-nodulation-cell division (RND) antibiotic efflux pump	ARO:3000794	aminocoumarin antibiotic	aminocoumarin antibiotic	antibiotic efflux	protein homolog	0					2	ARO:3000794|ID:1315|Name:mdtC|NCBI:U00096.1	3.35	0.07		6562788	0.79	0.03
mdtH	23G214-5G-294_S31	major facilitator superfamily (MFS) antibiotic efflux pump	ARO:3001216	fluoroquinolone antibiotic	fluoroquinolone antibiotic	antibiotic efflux	protein homolog	0					6	ARO:3001216|ID:375|Name:mdtH|NCBI:U00096.1	26.63	0.53	Salmonella enterica (chromosome): 2;	6562788	2.36	0.21
mecA	23G214-5G-294_S31	methicillin resistant PBP2	ARO:3000617	penam	beta-lactam antibiotic	antibiotic target replacement	protein homolog	0					2	ARO:3000617|ID:1321|Name:mecA|NCBI:KC243783.1	6.53	0.14		6562788	0.79	0.06
mefE	23G214-5G-294_S31	major facilitator superfamily (MFS) antibiotic efflux pump	ARO:3000614	macrolide antibiotic	macrolide antibiotic	antibiotic efflux	protein homolog	0					9	ARO:3000614|ID:1401|Name:mefE|NCBI:AE007317.1	39.69	0.58		6562788	3.54	0.23
mel	23G214-5G-294_S31	msr-type ABC-F protein	ARO:3000616	macrolide antibiotic; streptogramin antibiotic	macrolide antibiotic; streptogramin antibiotic	antibiotic target protection	protein homolog	0					304	ARO:3000616|ID:1231|Name:mel|NCBI:AF227521.1	100	29.05	Streptococcus pneumoniae (chromosome): 16;	6562788	119.68	11.44
mexM	23G214-5G-294_S31	resistance-nodulation-cell division (RND) antibiotic efflux pump	ARO:3003704	phenicol antibiotic	phenicol antibiotic	antibiotic efflux	protein homolog	0					12	ARO:3003704|ID:2216|Name:mexM|NCBI:AB219523.1	63.13	1.35	Pseudomonas aeruginosa (chromosome): 6;	6562788	4.72	0.53
mexN	23G214-5G-294_S31	resistance-nodulation-cell division (RND) antibiotic efflux pump	ARO:3003705	phenicol antibiotic	phenicol antibiotic	antibiotic efflux	protein homolog	0					49	ARO:3003705|ID:2217|Name:mexN|NCBI:AB219523.1	61.01	1.3	Pseudomonas aeruginosa (chromosome): 23; Pseudomonas (chromosome): 4;	6562788	19.29	0.51
mexP	23G214-5G-294_S31	resistance-nodulation-cell division (RND) antibiotic efflux pump	ARO:3003698	macrolide antibiotic; carbapenem; tetracycline antibiotic; diaminopyrimidine antibiotic; phenicol antibiotic; disinfecting agents and antiseptics	phenicol antibiotic; macrolide antibiotic; diaminopyrimidine antibiotic; tetracycline antibiotic; beta-lactam antibiotic; disinfecting agents and antiseptics	antibiotic efflux	protein homolog	0					8	ARO:3003698|ID:2211|Name:mexP|NCBI:AB219524.1	20.64	0.66	Pseudomonas aeruginosa (chromosome): 4; Pseudomonas (chromosome): 4;	6562788	3.15	0.26
mexQ	23G214-5G-294_S31	resistance-nodulation-cell division (RND) antibiotic efflux pump	ARO:3003699	macrolide antibiotic; carbapenem; tetracycline antibiotic; diaminopyrimidine antibiotic; phenicol antibiotic; disinfecting agents and antiseptics	phenicol antibiotic; macrolide antibiotic; diaminopyrimidine antibiotic; tetracycline antibiotic; beta-lactam antibiotic; disinfecting agents and antiseptics	antibiotic efflux	protein homolog	0					48	ARO:3003699|ID:2212|Name:mexQ|NCBI:AB219524.1	58.41	1.79	Pseudomonas aeruginosa (chromosome): 9;	6562788	18.9	0.7
mexX	23G214-5G-294_S31	resistance-nodulation-cell division (RND) antibiotic efflux pump	ARO:3003034	macrolide antibiotic; fluoroquinolone antibiotic; aminoglycoside antibiotic; carbapenem; cephalosporin; cephamycin; penam; tetracycline antibiotic; phenicol antibiotic; disinfecting agents and antiseptics	aminoglycoside antibiotic; disinfecting agents and antiseptics; phenicol antibiotic; macrolide antibiotic; fluoroquinolone antibiotic; beta-lactam antibiotic; tetracycline antibiotic	antibiotic efflux	protein homolog	0					9	ARO:3003034|ID:334|Name:mexX|NCBI:AB015853.1	22.31	0.64		6562788	3.54	0.25
mexY	23G214-5G-294_S31	resistance-nodulation-cell division (RND) antibiotic efflux pump	ARO:3003033	macrolide antibiotic; fluoroquinolone antibiotic; aminoglycoside antibiotic; carbapenem; cephalosporin; cephamycin; penam; tetracycline antibiotic; phenicol antibiotic; disinfecting agents and antiseptics	aminoglycoside antibiotic; disinfecting agents and antiseptics; phenicol antibiotic; macrolide antibiotic; fluoroquinolone antibiotic; beta-lactam antibiotic; tetracycline antibiotic	antibiotic efflux	protein homolog	0					34	ARO:3003033|ID:1786|Name:mexY|NCBI:AB015853.1	53.58	1.3	Pseudomonas aeruginosa (chromosome): 26;	6562788	13.39	0.51
mphC	23G214-5G-294_S31	macrolide phosphotransferase (MPH)	ARO:3000319	macrolide antibiotic	macrolide antibiotic	antibiotic inactivation	protein homolog	0					2	ARO:3000319|ID:2062|Name:mphC|NCBI:AB013298.1	19.89	0.33		6562788	0.79	0.13
mphO	23G214-5G-294_S31	macrolide phosphotransferase (MPH)	ARO:3004543	macrolide antibiotic	macrolide antibiotic	antibiotic inactivation	protein homolog	0					2	ARO:3004543|ID:3219|Name:mphO|NCBI:NZ_AGSO01000004.1	10.27	0.21		6562788	0.79	0.08
mtrC	23G214-5G-294_S31	resistance-nodulation-cell division (RND) antibiotic efflux pump	ARO:3000810	macrolide antibiotic; penam	macrolide antibiotic; beta-lactam antibiotic	antibiotic efflux	protein homolog	0					2	ARO:3000810|ID:1340|Name:mtrC|NCBI:AE002098.2	12.75	0.24		6562788	0.79	0.09
opmE	23G214-5G-294_S31	resistance-nodulation-cell division (RND) antibiotic efflux pump	ARO:3003700	macrolide antibiotic; carbapenem; tetracycline antibiotic; diaminopyrimidine antibiotic; phenicol antibiotic; disinfecting agents and antiseptics	phenicol antibiotic; macrolide antibiotic; diaminopyrimidine antibiotic; tetracycline antibiotic; beta-lactam antibiotic; disinfecting agents and antiseptics	antibiotic efflux	protein homolog	0					12	ARO:3003700|ID:2213|Name:opmE|NCBI:AB219524.1	36.92	0.81	Pseudomonas aeruginosa (chromosome): 6; Pseudomonas (chromosome): 2;	6562788	4.72	0.32
patA	23G214-5G-294_S31	ATP-binding cassette (ABC) antibiotic efflux pump	ARO:3000024	fluoroquinolone antibiotic	fluoroquinolone antibiotic	antibiotic efflux	protein homolog	0					105	ARO:3000024|ID:2081|Name:patA|NCBI:AE005672.3	96.4	6.55	Streptococcus mitis (chromosome): 11; Streptococcus pneumoniae (chromosome): 3; Streptococcus pseudopneumoniae (chromosome): 2; Streptococcus sanguinis (chromosome): 1; Streptococcus (chromosome): 4;	6562788	41.34	2.58
patB	23G214-5G-294_S31	ATP-binding cassette (ABC) antibiotic efflux pump	ARO:3000025	fluoroquinolone antibiotic	fluoroquinolone antibiotic	antibiotic efflux	protein homolog	0					140	ARO:3000025|ID:2112|Name:patB|NCBI:AE005672.3	96.77	8.64	Streptococcus mitis (chromosome): 23; Streptococcus pneumoniae (chromosome): 2; Streptococcus pseudopneumoniae (chromosome): 1; Streptococcus (chromosome): 4;	6562788	55.12	3.4
pmrA	23G214-5G-294_S31	major facilitator superfamily (MFS) antibiotic efflux pump	ARO:3000822	fluoroquinolone antibiotic	fluoroquinolone antibiotic	antibiotic efflux	protein homolog	0					41	ARO:3000822|ID:2003|Name:pmrA|NCBI:AE007317.1	100	3.59	Streptococcus mitis (chromosome): 6; Streptococcus (chromosome): 7; Streptococcus (no genomic information): 2;	6562788	16.14	1.41
qacEdelta1	23G214-5G-294_S31	major facilitator superfamily (MFS) antibiotic efflux pump	ARO:3005010	disinfecting agents and antiseptics	disinfecting agents and antiseptics	antibiotic efflux	protein homolog	0					2	ARO:3005010|ID:3755|Name:qacEdelta1|NCBI:U49101.1	59.77	0.86		6562788	0.79	0.34
rpoB2	23G214-5G-294_S31	rifamycin-resistant beta-subunit of RNA polymerase (rpoB)	ARO:3000501	rifamycin antibiotic	rifamycin antibiotic	antibiotic target alteration; antibiotic target replacement	protein homolog	0					99	ARO:3000501|ID:2831|Name:rpoB2|NCBI:AP006618.1	37.66	2.51		6562788	38.97	0.99
rsmA	23G214-5G-294_S31	resistance-nodulation-cell division (RND) antibiotic efflux pump	ARO:3005069	fluoroquinolone antibiotic; diaminopyrimidine antibiotic; phenicol antibiotic	fluoroquinolone antibiotic; phenicol antibiotic; diaminopyrimidine antibiotic	antibiotic efflux	protein homolog	0					3	ARO:3005069|ID:3807|Name:rsmA|NCBI:AF061757.1	75.27	1.26		6562788	1.18	0.5
sdrM	23G214-5G-294_S31	major facilitator superfamily (MFS) antibiotic efflux pump	ARO:3007013	fluoroquinolone antibiotic; disinfecting agents and antiseptics	fluoroquinolone antibiotic; disinfecting agents and antiseptics	antibiotic efflux	protein homolog	0					2	ARO:3007013|ID:5729|Name:sdrM|NCBI:BA000018.3	15.7	0.22	Staphylococcus aureus (chromosome): 2;	6562788	0.79	0.09
sul1	23G214-5G-294_S31	sulfonamide resistant sul	ARO:3000410	sulfonamide antibiotic	sulfonamide antibiotic	antibiotic target replacement	protein homolog	0					4	ARO:3000410|ID:1070|Name:sul1|NCBI:JF969163.1	36.19	0.54		6562788	1.57	0.21
sul2	23G214-5G-294_S31	sulfonamide resistant sul	ARO:3000412	sulfonamide antibiotic	sulfonamide antibiotic	antibiotic target replacement	protein homolog	0					2	ARO:3000412|ID:952|Name:sul2|NCBI:AY055428.1	9.93	0.2		6562788	0.79	0.08
tet(32)	23G214-5G-294_S31	tetracycline-resistant ribosomal protection protein	ARO:3000196	tetracycline antibiotic	tetracycline antibiotic	antibiotic target protection	protein homolog	0					2	ARO:3000196|ID:1233|Name:tet(32)|NCBI:EU722333.1	4.32	0.09		6562788	0.79	0.04
tet(C)	23G214-5G-294_S31	major facilitator superfamily (MFS) antibiotic efflux pump	ARO:3000167	tetracycline antibiotic	tetracycline antibiotic	antibiotic efflux	protein homolog	0					2	ARO:3000167|ID:900|Name:tet(C)|NCBI:AY043299.1	10.24	0.2		6562788	0.79	0.08
tet(K)	23G214-5G-294_S31	major facilitator superfamily (MFS) antibiotic efflux pump	ARO:3000178	tetracycline antibiotic	tetracycline antibiotic	antibiotic efflux	protein homolog	0					2	ARO:3000178|ID:1345|Name:tet(K)|NCBI:S67449.1	7.54	0.15		6562788	0.79	0.06
tet(M)	23G214-5G-294_S31	tetracycline-resistant ribosomal protection protein	ARO:3000186	tetracycline antibiotic	tetracycline antibiotic	antibiotic target protection	protein homolog	0					32	ARO:3000186|ID:1692|Name:tet(M)|NCBI:AB039845.1	64.84	2.06	Escherichia coli (chromosome): 2; Escherichia coli (chromosome or plasmid): 3;	6562788	12.6	0.81
tet(O)	23G214-5G-294_S31	tetracycline-resistant ribosomal protection protein	ARO:3000190	tetracycline antibiotic	tetracycline antibiotic	antibiotic target protection	protein homolog	0					46	ARO:3000190|ID:2020|Name:tet(O)|NCBI:M18896.2	88.07	3.17	Streptococcus suis (chromosome or plasmid): 1;	6562788	18.11	1.25
tet(O/M/O)	23G214-5G-294_S31	tetracycline-resistant ribosomal protection protein	ARO:3007120	tetracycline antibiotic	tetracycline antibiotic	antibiotic target protection	protein homolog	0					9	ARO:3007120|ID:5790|Name:tet(O/M/O)|NCBI:AY394560.1	28.7	0.66		6562788	3.54	0.26
tet(W)	23G214-5G-294_S31	tetracycline-resistant ribosomal protection protein	ARO:3000194	tetracycline antibiotic	tetracycline antibiotic	antibiotic target protection	protein homolog	0					2	ARO:3000194|ID:389|Name:tet(W)|NCBI:AJ222769.3	14.69	0.16		6562788	0.79	0.06
tet(W/N/W)	23G214-5G-294_S31	tetracycline-resistant ribosomal protection protein	ARO:3004442	tetracycline antibiotic	tetracycline antibiotic	antibiotic target protection	protein homolog	0					4	ARO:3004442|ID:2882|Name:tet(W/N/W)|NCBI:KU736867.1	16.46	0.25		6562788	1.57	0.1
tetA(46)	23G214-5G-294_S31	ATP-binding cassette (ABC) antibiotic efflux pump	ARO:3004032	tetracycline antibiotic	tetracycline antibiotic	antibiotic efflux	protein homolog	0					21	ARO:3004032|ID:2643|Name:tetA(46)|NCBI:HQ652506.1	69.28	1.53		6562788	8.27	0.6
tetA(60)	23G214-5G-294_S31	ATP-binding cassette (ABC) antibiotic efflux pump	ARO:3004035	tetracycline antibiotic	tetracycline antibiotic	antibiotic efflux	protein homolog	0					24	ARO:3004035|ID:2645|Name:tetA(60)|NCBI:KX000272.1	63.1	1.89		6562788	9.45	0.74
tetB(46)	23G214-5G-294_S31	ATP-binding cassette (ABC) antibiotic efflux pump	ARO:3004033	tetracycline antibiotic	tetracycline antibiotic	antibiotic efflux	protein homolog	0					7	ARO:3004033|ID:2644|Name:tetB(46)|NCBI:HQ652506.1	33.1	0.49		6562788	2.76	0.19
tetB(60)	23G214-5G-294_S31	ATP-binding cassette (ABC) antibiotic efflux pump	ARO:3004036	tetracycline antibiotic	tetracycline antibiotic	antibiotic efflux	protein homolog	0					29	ARO:3004036|ID:2646|Name:tetB(60)|NCBI:KX000273.1	66.44	1.89		6562788	11.42	0.74
AAC(6')-30/AAC(6')-Ib' bifunctional protein	23G214-5G-293_S30	aminoglycoside bifunctional resistance protein	ARO:3002599	aminoglycoside antibiotic	aminoglycoside antibiotic	antibiotic inactivation	protein homolog	0					97	ARO:3002599|ID:922|Name:AAC(6')-30/AAC(6')-Ib'_bifunctional_protein|NCBI:AJ584652.2	48.53	12.78	Klebsiella pneumoniae (chromosome or plasmid): 10;	9550624	39.81	5.25
AAC(6')-Ib7	23G214-5G-293_S30	AAC(6')	ARO:3002578	aminoglycoside antibiotic	aminoglycoside antibiotic	antibiotic inactivation	protein homolog	0					190	ARO:3002578|ID:2117|Name:AAC(6')-Ib7|NCBI:KR091911.1	98.09	30.78		9550624	77.98	12.63
ANT(3'')-IIa	23G214-5G-293_S30	ANT(3'')	ARO:3004089	aminoglycoside antibiotic	aminoglycoside antibiotic	antibiotic inactivation	protein homolog	0					2	ARO:3004089|ID:2752|Name:ANT(3'')-IIa|NCBI:X02340.1	13.48	0.27		9550624	0.82	0.11
APH(3'')-Ib	23G214-5G-293_S30	APH(3'')	ARO:3002639	aminoglycoside antibiotic	aminoglycoside antibiotic	antibiotic inactivation	protein homolog	0					81	ARO:3002639|ID:1830|Name:APH(3'')-Ib|NCBI:AF313472.2	100	11.95	Escherichia coli (chromosome or plasmid): 2; Klebsiella pneumoniae (chromosome or plasmid): 1;	9550624	33.25	4.9
APH(6)-Id	23G214-5G-293_S30	APH(6)	ARO:3002660	aminoglycoside antibiotic	aminoglycoside antibiotic	antibiotic inactivation	protein homolog	0					59	ARO:3002660|ID:1031|Name:APH(6)-Id|NCBI:AF024602.1	100	8.77	Escherichia coli (chromosome or plasmid): 1; Escherichia coli (plasmid): 3;	9550624	24.22	3.6
AxyX	23G214-5G-293_S30	resistance-nodulation-cell division (RND) antibiotic efflux pump	ARO:3004143	macrolide antibiotic; fluoroquinolone antibiotic; aminoglycoside antibiotic; cephalosporin	macrolide antibiotic; fluoroquinolone antibiotic; beta-lactam antibiotic; aminoglycoside antibiotic	antibiotic efflux	protein homolog	0					19	ARO:3004143|ID:2797|Name:AxyX|NCBI:AFRQ01000061.1	55.95	1.79		9550624	7.8	0.73
AxyY	23G214-5G-293_S30	resistance-nodulation-cell division (RND) antibiotic efflux pump	ARO:3004144	macrolide antibiotic; fluoroquinolone antibiotic; aminoglycoside antibiotic; cephalosporin	macrolide antibiotic; fluoroquinolone antibiotic; beta-lactam antibiotic; aminoglycoside antibiotic	antibiotic efflux	protein homolog	0					62	ARO:3004144|ID:2799|Name:AxyY|NCBI:AFRQ01000061.1	79.19	2.13	Achromobacter xylosoxidans (chromosome): 18; Pseudomonas mendocina (chromosome): 2;	9550624	25.45	0.87
BKC-1	23G214-5G-293_S30	BKC Beta-lactamase	ARO:3004757	carbapenem	beta-lactam antibiotic	antibiotic inactivation	protein homolog	0					1	ARO:3004757|ID:3563|Name:BKC-1|NCBI:KP689347.1	15.71	0.16		9550624	0.41	0.07
Bifidobacterium adolescentis rpoB mutants conferring resistance to rifampicin	23G214-5G-293_S30	rifamycin-resistant beta-subunit of RNA polymerase (rpoB)	ARO:3004480	rifamycin antibiotic	rifamycin antibiotic	antibiotic target alteration; antibiotic target replacement	protein homolog	0					145	ARO:3004480|ID:2914|Name:Bifidobacterium_adolescentis_rpoB_mutants_conferring_resistance_to_rifampicin|NCBI:NC_008618.1	42.18	0.89		9550624	59.51	0.37
Brucella suis mprF	23G214-5G-293_S30	defensin resistant mprF	ARO:3003772	peptide antibiotic	peptide antibiotic	antibiotic target alteration	protein homolog	0					85	ARO:3003772|ID:2281|Name:Brucella_suis_mprF|NCBI:AE014292.2	25.39	1.06		9550624	34.89	0.44
Burkholderia pseudomallei Omp38	23G214-5G-293_S30	General Bacterial Porin with reduced permeability to beta-lactams	ARO:3004123	monobactam; carbapenem; cephalosporin; cephamycin; penam; penem	beta-lactam antibiotic	reduced permeability to antibiotic	protein homolog	0					20	ARO:3004123|ID:2786|Name:Burkholderia_pseudomallei_Omp38|NCBI:AY312416.1	3.3	0.05		9550624	8.21	0.02
ErmX	23G214-5G-293_S30	Erm 23S ribosomal RNA methyltransferase	ARO:3000596	macrolide antibiotic; lincosamide antibiotic; streptogramin antibiotic; streptogramin A antibiotic; streptogramin B antibiotic	streptogramin antibiotic; macrolide antibiotic; lincosamide antibiotic	antibiotic target alteration	protein homolog	0					2	ARO:3000596|ID:950|Name:ErmX|NCBI:M36726.1	20.35	0.35		9550624	0.82	0.14
GPC-1	23G214-5G-293_S30	GPC beta-lactamase	ARO:3005096	carbapenem	beta-lactam antibiotic	antibiotic inactivation	protein homolog	0					3	ARO:3005096|ID:3828|Name:GPC-1|NCBI:MH211206.1	30.09	0.46		9550624	1.23	0.19
MexB	23G214-5G-293_S30	resistance-nodulation-cell division (RND) antibiotic efflux pump	ARO:3000378	macrolide antibiotic; fluoroquinolone antibiotic; monobactam; carbapenem; cephalosporin; cephamycin; penam; tetracycline antibiotic; peptide antibiotic; aminocoumarin antibiotic; diaminopyrimidine antibiotic; sulfonamide antibiotic; phenicol antibiotic; penem	peptide antibiotic; aminocoumarin antibiotic; beta-lactam antibiotic; macrolide antibiotic; fluoroquinolone antibiotic; diaminopyrimidine antibiotic; tetracycline antibiotic; phenicol antibiotic; sulfonamide antibiotic	antibiotic efflux	protein homolog	0					26	ARO:3000378|ID:1925|Name:MexB|NCBI:L11616.1	50.3	0.64	Pseudomonas mendocina (chromosome): 5; Pseudomonas monteilii (chromosome): 2; Achromobacter xylosoxidans (chromosome): 1;	9550624	10.67	0.26
MexF	23G214-5G-293_S30	resistance-nodulation-cell division (RND) antibiotic efflux pump	ARO:3000804	fluoroquinolone antibiotic; diaminopyrimidine antibiotic; phenicol antibiotic	fluoroquinolone antibiotic; phenicol antibiotic; diaminopyrimidine antibiotic	antibiotic efflux	protein homolog	0					105	ARO:3000804|ID:1300|Name:MexF|NCBI:AE004091.2	39.32	0.6	Pseudomonas mendocina (chromosome): 5; Achromobacter xylosoxidans (chromosome): 1;	9550624	43.1	0.25
MexI	23G214-5G-293_S30	resistance-nodulation-cell division (RND) antibiotic efflux pump	ARO:3000808	fluoroquinolone antibiotic; tetracycline antibiotic; disinfecting agents and antiseptics	tetracycline antibiotic; fluoroquinolone antibiotic; disinfecting agents and antiseptics	antibiotic efflux	protein homolog	0					28	ARO:3000808|ID:1647|Name:MexI|NCBI:AE004091.2	24.76	0.62		9550624	11.49	0.25
MexK	23G214-5G-293_S30	resistance-nodulation-cell division (RND) antibiotic efflux pump	ARO:3003693	macrolide antibiotic; tetracycline antibiotic; disinfecting agents and antiseptics	tetracycline antibiotic; macrolide antibiotic; disinfecting agents and antiseptics	antibiotic efflux	protein homolog	0					3	ARO:3003693|ID:2206|Name:MexK|NCBI:AE004091.2	8.25	0.07		9550624	1.23	0.03
MexW	23G214-5G-293_S30	resistance-nodulation-cell division (RND) antibiotic efflux pump	ARO:3003031	macrolide antibiotic; fluoroquinolone antibiotic; tetracycline antibiotic; phenicol antibiotic; disinfecting agents and antiseptics	fluoroquinolone antibiotic; tetracycline antibiotic; macrolide antibiotic; phenicol antibiotic; disinfecting agents and antiseptics	antibiotic efflux	protein homolog	0					25	ARO:3003031|ID:2208|Name:MexW|NCBI:NC_002516.2	20.09	0.1		9550624	10.26	0.04
MuxC	23G214-5G-293_S30	resistance-nodulation-cell division (RND) antibiotic efflux pump	ARO:3004075	macrolide antibiotic; monobactam; tetracycline antibiotic; aminocoumarin antibiotic	tetracycline antibiotic; macrolide antibiotic; aminocoumarin antibiotic; beta-lactam antibiotic	antibiotic efflux	protein homolog	0					22	ARO:3004075|ID:2720|Name:MuxC|NCBI:AE004091.2	32.88	0.29		9550624	9.03	0.12
OCH-2	23G214-5G-293_S30	OCH beta-lactamase	ARO:3002515	monobactam; cephalosporin; cephamycin; penam; penem	beta-lactam antibiotic	antibiotic inactivation	protein homolog	0					25	ARO:3002515|ID:759|Name:OCH-2|NCBI:AJ295340.1	69.74	2.69		9550624	10.26	1.1
OCH-3	23G214-5G-293_S30	OCH beta-lactamase	ARO:3002516	monobactam; cephalosporin; cephamycin; penam; penem	beta-lactam antibiotic	antibiotic inactivation	protein homolog	0					65	ARO:3002516|ID:201|Name:OCH-3|NCBI:AJ295341.1	73.74	7.7		9550624	26.68	3.16
OCH-6	23G214-5G-293_S30	OCH beta-lactamase	ARO:3002519	monobactam; cephalosporin; cephamycin; penam; penem	beta-lactam antibiotic	antibiotic inactivation	protein homolog	0					249	ARO:3002519|ID:1698|Name:OCH-6|NCBI:AJ295344.1	99.06	26.29		9550624	102.2	10.79
OCH-7	23G214-5G-293_S30	OCH beta-lactamase	ARO:3002520	monobactam; cephalosporin; cephamycin; penam; penem	beta-lactam antibiotic	antibiotic inactivation	protein homolog	0					6	ARO:3002520|ID:427|Name:OCH-7|NCBI:AJ295345.1	37.85	0.69		9550624	2.46	0.28
OCH-8	23G214-5G-293_S30	OCH beta-lactamase	ARO:3002521	monobactam; cephalosporin; cephamycin; penam; penem	beta-lactam antibiotic	antibiotic inactivation	protein homolog	0					18	ARO:3002521|ID:528|Name:OCH-8|NCBI:DQ489307.1	48.25	2.22		9550624	7.39	0.91
OXA-347	23G214-5G-293_S30	OXA beta-lactamase	ARO:3001777	carbapenem; cephalosporin; penam	beta-lactam antibiotic	antibiotic inactivation	protein homolog	0					8	ARO:3001777|ID:690|Name:OXA-347|NCBI:JN086160.1	50.3	0.67		9550624	3.28	0.27
OprZ	23G214-5G-293_S30	resistance-nodulation-cell division (RND) antibiotic efflux pump	ARO:3004142	macrolide antibiotic; fluoroquinolone antibiotic; aminoglycoside antibiotic; cephalosporin	macrolide antibiotic; fluoroquinolone antibiotic; beta-lactam antibiotic; aminoglycoside antibiotic	antibiotic efflux	protein homolog	0					18	ARO:3004142|ID:2796|Name:OprZ|NCBI:AFRQ01000061.1	69.68	0.81	Achromobacter xylosoxidans (chromosome): 3;	9550624	7.39	0.33
TEM-116	23G214-5G-293_S30	TEM beta-lactamase	ARO:3000979	monobactam; cephalosporin; penam; penem	beta-lactam antibiotic	antibiotic inactivation	protein homolog	0					84	ARO:3000979|ID:87|Name:TEM-116|NCBI:U36911.1	100	11.28	Escherichia coli (chromosome or plasmid): 9; Escherichia coli (plasmid): 1;	9550624	34.48	4.63
TriC	23G214-5G-293_S30	resistance-nodulation-cell division (RND) antibiotic efflux pump	ARO:3003681	disinfecting agents and antiseptics	disinfecting agents and antiseptics	antibiotic efflux	protein homolog	0					5	ARO:3003681|ID:2194|Name:TriC|NCBI:AE004091.2	15.49	0.05		9550624	2.05	0.02
aadA10	23G214-5G-293_S30	ANT(3'')	ARO:3004692	aminoglycoside antibiotic	aminoglycoside antibiotic	antibiotic inactivation	protein homolog	0					14	ARO:3004692|ID:3398|Name:aadA10|NCBI:U37105.2	9.11	0.09	Escherichia coli (plasmid): 10;	9550624	5.75	0.04
aadA5	23G214-5G-293_S30	ANT(3'')	ARO:3002605	aminoglycoside antibiotic	aminoglycoside antibiotic	antibiotic inactivation	protein homolog	0					253	ARO:3002605|ID:1420|Name:aadA5|NCBI:AF137361.1	100	41.57	Escherichia coli (chromosome or plasmid): 22;	9550624	103.84	17.06
aadS	23G214-5G-293_S30	ANT(6)	ARO:3004683	aminoglycoside antibiotic	aminoglycoside antibiotic	antibiotic inactivation	protein homolog	0					10	ARO:3004683|ID:3382|Name:aadS|NCBI:M72415.1	46.18	1.32		9550624	4.1	0.54
amrB	23G214-5G-293_S30	resistance-nodulation-cell division (RND) antibiotic efflux pump	ARO:3002983	aminoglycoside antibiotic	aminoglycoside antibiotic	antibiotic efflux	protein homolog	0					39	ARO:3002983|ID:476|Name:amrB|NCBI:BX571965.1	12.96	0.06		9550624	16.01	0.02
ceoB	23G214-5G-293_S30	resistance-nodulation-cell division (RND) antibiotic efflux pump	ARO:3003010	fluoroquinolone antibiotic; aminoglycoside antibiotic	aminoglycoside antibiotic; fluoroquinolone antibiotic	antibiotic efflux	protein homolog	0					177	ARO:3003010|ID:1252|Name:ceoB|NCBI:U97042.1	61.28	0.41	Brucella intermedia (chromosome): 23; Achromobacter xylosoxidans (chromosome): 5;	9550624	72.65	0.17
dfrA1	23G214-5G-293_S30	trimethoprim resistant dihydrofolate reductase dfr	ARO:3002854	diaminopyrimidine antibiotic	diaminopyrimidine antibiotic	antibiotic target replacement	protein homolog	0					2	ARO:3002854|ID:1992|Name:dfrA1|NCBI:KJ541681.1	25.32	0.51		9550624	0.82	0.21
lsaC	23G214-5G-293_S30	lsa-type ABC-F protein	ARO:3003112	lincosamide antibiotic; streptogramin antibiotic; pleuromutilin antibiotic	streptogramin antibiotic; lincosamide antibiotic; pleuromutilin antibiotic	antibiotic target protection	protein homolog	0					2	ARO:3003112|ID:1748|Name:lsaC|NCBI:HM990671.1	2.5	0.03		9550624	0.82	0.01
mdsB	23G214-5G-293_S30	resistance-nodulation-cell division (RND) antibiotic efflux pump	ARO:3000790	monobactam; carbapenem; cephalosporin; cephamycin; penam; phenicol antibiotic; penem	phenicol antibiotic; beta-lactam antibiotic	antibiotic efflux	protein homolog	0					8	ARO:3000790|ID:1385|Name:mdsB|NCBI:AE006468.2	18.66	0.05		9550624	3.28	0.02
mdtB	23G214-5G-293_S30	resistance-nodulation-cell division (RND) antibiotic efflux pump	ARO:3000793	aminocoumarin antibiotic	aminocoumarin antibiotic	antibiotic efflux	protein homolog	0					5	ARO:3000793|ID:820|Name:mdtB|NCBI:U00096.1	14.67	0.17		9550624	2.05	0.07
mefC	23G214-5G-293_S30	major facilitator superfamily (MFS) antibiotic efflux pump	ARO:3003745	macrolide antibiotic	macrolide antibiotic	antibiotic efflux	protein homolog	0					6	ARO:3003745|ID:2262|Name:mefC|NCBI:AB571865.1	28.35	0.65		9550624	2.46	0.27
mel	23G214-5G-293_S30	msr-type ABC-F protein	ARO:3000616	macrolide antibiotic; streptogramin antibiotic	streptogramin antibiotic; macrolide antibiotic	antibiotic target protection	protein homolog	0					6	ARO:3000616|ID:1231|Name:mel|NCBI:AF227521.1	28.16	0.47	Streptococcus pneumoniae (chromosome): 1;	9550624	2.46	0.19
mphF	23G214-5G-293_S30	macrolide phosphotransferase (MPH)	ARO:3003071	macrolide antibiotic	macrolide antibiotic	antibiotic inactivation	protein homolog	0					32	ARO:3003071|ID:473|Name:mphF|NCBI:AM260957.1	95.56	4.28		9550624	13.13	1.76
msrE	23G214-5G-293_S30	msr-type ABC-F protein	ARO:3003109	macrolide antibiotic; streptogramin antibiotic	streptogramin antibiotic; macrolide antibiotic	antibiotic target protection	protein homolog	0					1	ARO:3003109|ID:33|Name:msrE|NCBI:EU294228.1	10.09	0.1		9550624	0.41	0.04
mtrD	23G214-5G-293_S30	resistance-nodulation-cell division (RND) antibiotic efflux pump	ARO:3000811	macrolide antibiotic; penam	macrolide antibiotic; beta-lactam antibiotic	antibiotic efflux	protein homolog	0					4	ARO:3000811|ID:1938|Name:mtrD|NCBI:AE002098.2	11.74	0.05		9550624	1.64	0.02
qacEdelta1	23G214-5G-293_S30	major facilitator superfamily (MFS) antibiotic efflux pump	ARO:3005010	disinfecting agents and antiseptics	disinfecting agents and antiseptics	antibiotic efflux	protein homolog	0					119	ARO:3005010|ID:3755|Name:qacEdelta1|NCBI:U49101.1	100	38.87		9550624	48.84	15.95
rpoB2	23G214-5G-293_S30	rifamycin-resistant beta-subunit of RNA polymerase (rpoB)	ARO:3000501	rifamycin antibiotic	rifamycin antibiotic	antibiotic target alteration; antibiotic target replacement	protein homolog	0					57	ARO:3000501|ID:2831|Name:rpoB2|NCBI:AP006618.1	21.64	0.04		9550624	23.39	0.02
smeE	23G214-5G-293_S30	resistance-nodulation-cell division (RND) antibiotic efflux pump	ARO:3003056	macrolide antibiotic; fluoroquinolone antibiotic; tetracycline antibiotic; phenicol antibiotic	fluoroquinolone antibiotic; tetracycline antibiotic; macrolide antibiotic; phenicol antibiotic	antibiotic efflux	protein homolog	0					18	ARO:3003056|ID:876|Name:smeE|NCBI:AJ252200.1	23.25	0.17	Achromobacter xylosoxidans (chromosome): 2; Pseudomonas mendocina (chromosome): 2;	9550624	7.39	0.07
sul1	23G214-5G-293_S30	sulfonamide resistant sul	ARO:3000410	sulfonamide antibiotic	sulfonamide antibiotic	antibiotic target replacement	protein homolog	0					388	ARO:3000410|ID:1070|Name:sul1|NCBI:JF969163.1	100	59.04	Escherichia coli (chromosome or plasmid): 6; Klebsiella pneumoniae (chromosome or plasmid): 1; Escherichia coli (plasmid): 6;	9550624	159.25	24.23
tet(M)	23G214-5G-293_S30	tetracycline-resistant ribosomal protection protein	ARO:3000186	tetracycline antibiotic	tetracycline antibiotic	antibiotic target protection	protein homolog	0					2	ARO:3000186|ID:1692|Name:tet(M)|NCBI:AB039845.1	3.49	0.07		9550624	0.82	0.03
tet(X)	23G214-5G-293_S30	tetracycline inactivation enzyme	ARO:3000205	glycylcycline; tetracycline antibiotic	tetracycline antibiotic	antibiotic inactivation	protein homolog	0					5	ARO:3000205|ID:776|Name:tet(X)|NCBI:M37699.1	43.7	0.6		9550624	2.05	0.25
tet(X4)	23G214-5G-293_S30	tetracycline inactivation enzyme	ARO:3004720	glycylcycline; tetracycline antibiotic	tetracycline antibiotic	antibiotic inactivation	protein homolog	0					1	ARO:3004720|ID:3402|Name:tet(X4)|NCBI:MK134376.1	9.76	0.1		9550624	0.41	0.04
tetA(46)	23G214-5G-293_S30	ATP-binding cassette (ABC) antibiotic efflux pump	ARO:3004032	tetracycline antibiotic	tetracycline antibiotic	antibiotic efflux	protein homolog	0					4	ARO:3004032|ID:2643|Name:tetA(46)|NCBI:HQ652506.1	12.81	0.26		9550624	1.64	0.11
AAC(6')-Ib3	23G214-5G-292_S29	AAC(6')	ARO:3002576	aminoglycoside antibiotic	aminoglycoside antibiotic	antibiotic inactivation	protein homolog	0					16	ARO:3002576|ID:1068|Name:AAC(6')-Ib3|NCBI:FJ854362.1	39.82	3.61		10236154	6.74	1.52
AAC(6')-Ib7	23G214-5G-292_S29	AAC(6')	ARO:3002578	aminoglycoside antibiotic	aminoglycoside antibiotic	antibiotic inactivation	protein homolog	0					34	ARO:3002578|ID:2117|Name:AAC(6')-Ib7|NCBI:KR091911.1	33.59	3.85		10236154	14.33	1.62
ANT(2'')-Ia	23G214-5G-292_S29	ANT(2'')	ARO:3000230	aminoglycoside antibiotic	aminoglycoside antibiotic	antibiotic inactivation	protein homolog	0					85	ARO:3000230|ID:1372|Name:ANT(2'')-Ia|NCBI:AF078527.1	100	20.34		10236154	35.82	8.57
ANT(3'')-II-AAC(6')-IId bifunctional protein	23G214-5G-292_S29	aminoglycoside bifunctional resistance protein	ARO:3002598	aminoglycoside antibiotic	aminoglycoside antibiotic	antibiotic inactivation	protein homolog	0					57	ARO:3002598|ID:339|Name:ANT(3'')-II-AAC(6')-IId_bifunctional_protein|NCBI:AF453998.2	43.18	4.86	Pseudomonas aeruginosa (chromosome or plasmid): 3; Shewanella putrefaciens (plasmid): 1;	10236154	24.02	2.05
APH(3'')-Ib	23G214-5G-292_S29	APH(3'')	ARO:3002639	aminoglycoside antibiotic	aminoglycoside antibiotic	antibiotic inactivation	protein homolog	0					107	ARO:3002639|ID:1830|Name:APH(3'')-Ib|NCBI:AF313472.2	100	15.35	Escherichia coli (chromosome or plasmid): 16;	10236154	45.09	6.47
APH(6)-Id	23G214-5G-292_S29	APH(6)	ARO:3002660	aminoglycoside antibiotic	aminoglycoside antibiotic	antibiotic inactivation	protein homolog	0					99	ARO:3002660|ID:1031|Name:APH(6)-Id|NCBI:AF024602.1	100	13.26	Escherichia coli (chromosome or plasmid): 4; Escherichia coli (plasmid): 2;	10236154	41.72	5.59
Bifidobacterium adolescentis rpoB mutants conferring resistance to rifampicin	23G214-5G-292_S29	rifamycin-resistant beta-subunit of RNA polymerase (rpoB)	ARO:3004480	rifamycin antibiotic	rifamycin antibiotic	antibiotic target alteration; antibiotic target replacement	protein homolog	0					33	ARO:3004480|ID:2914|Name:Bifidobacterium_adolescentis_rpoB_mutants_conferring_resistance_to_rifampicin|NCBI:NC_008618.1	20.89	0.21		10236154	13.91	0.09
RlmA(II)	23G214-5G-292_S29	non-erm 23S ribosomal RNA methyltransferase (G748)	ARO:3001301	macrolide antibiotic; lincosamide antibiotic	lincosamide antibiotic; macrolide antibiotic	antibiotic target alteration	protein homolog	0					27	ARO:3001301|ID:2274|Name:RlmA(II)|NCBI:CP007593.1	99.06	3.31		10236154	11.38	1.39
TEM-116	23G214-5G-292_S29	TEM beta-lactamase	ARO:3000979	monobactam; cephalosporin; penam; penem	beta-lactam antibiotic	antibiotic inactivation	protein homolog	0					112	ARO:3000979|ID:87|Name:TEM-116|NCBI:U36911.1	100	15.36	Escherichia coli (chromosome or plasmid): 13; Escherichia coli (plasmid): 4;	10236154	47.19	6.47
aad(6)	23G214-5G-292_S29	ANT(6)	ARO:3002628	aminoglycoside antibiotic	aminoglycoside antibiotic	antibiotic inactivation	protein homolog	0					2	ARO:3002628|ID:1562|Name:aad(6)|NCBI:AY712687.1	35.86	0.36		10236154	0.84	0.15
cmlA9	23G214-5G-292_S29	major facilitator superfamily (MFS) antibiotic efflux pump	ARO:3005043	phenicol antibiotic	phenicol antibiotic	antibiotic efflux	protein homolog	0					187	ARO:3005043|ID:3786|Name:cmlA9|NCBI:AY963803.6	100	19.27	Pseudomonas aeruginosa (chromosome or plasmid): 10;	10236154	78.8	8.12
cpxA	23G214-5G-292_S29	resistance-nodulation-cell division (RND) antibiotic efflux pump	ARO:3000830	aminoglycoside antibiotic; aminocoumarin antibiotic	aminocoumarin antibiotic; aminoglycoside antibiotic	antibiotic efflux	protein homolog	0					2	ARO:3000830|ID:152|Name:cpxA|NCBI:BA000007.3	6.55	0.13		10236154	0.84	0.05
mel	23G214-5G-292_S29	msr-type ABC-F protein	ARO:3000616	macrolide antibiotic; streptogramin antibiotic	streptogramin antibiotic; macrolide antibiotic	antibiotic target protection	protein homolog	0					60	ARO:3000616|ID:1231|Name:mel|NCBI:AF227521.1	96.8	5.86	Streptococcus pneumoniae (chromosome): 4;	10236154	25.28	2.47
mepA	23G214-5G-292_S29	multidrug and toxic compound extrusion (MATE) transporter	ARO:3000026	glycylcycline; tetracycline antibiotic	tetracycline antibiotic	antibiotic efflux	protein homolog	0					2	ARO:3000026|ID:377|Name:mepA|NCBI:AY661734.1	7.74	0.15	Staphylococcus aureus (chromosome): 2;	10236154	0.84	0.06
msrA	23G214-5G-292_S29	msr-type ABC-F protein	ARO:3000251	macrolide antibiotic; streptogramin antibiotic; streptogramin B antibiotic	streptogramin antibiotic; macrolide antibiotic	antibiotic target protection	protein homolog	0					2	ARO:3000251|ID:1200|Name:msrA|NCBI:X52085.1	16.97	0.2		10236154	0.84	0.08
patA	23G214-5G-292_S29	ATP-binding cassette (ABC) antibiotic efflux pump	ARO:3000024	fluoroquinolone antibiotic	fluoroquinolone antibiotic	antibiotic efflux	protein homolog	0					18	ARO:3000024|ID:2081|Name:patA|NCBI:AE005672.3	36.46	0.27		10236154	7.58	0.11
patB	23G214-5G-292_S29	ATP-binding cassette (ABC) antibiotic efflux pump	ARO:3000025	fluoroquinolone antibiotic	fluoroquinolone antibiotic	antibiotic efflux	protein homolog	0					14	ARO:3000025|ID:2112|Name:patB|NCBI:AE005672.3	36.05	0.42		10236154	5.9	0.18
qacEdelta1	23G214-5G-292_S29	major facilitator superfamily (MFS) antibiotic efflux pump	ARO:3005010	disinfecting agents and antiseptics	disinfecting agents and antiseptics	antibiotic efflux	protein homolog	0					18	ARO:3005010|ID:3755|Name:qacEdelta1|NCBI:U49101.1	49.14	0.47		10236154	7.58	0.2
rpoB2	23G214-5G-292_S29	rifamycin-resistant beta-subunit of RNA polymerase (rpoB)	ARO:3000501	rifamycin antibiotic	rifamycin antibiotic	antibiotic target alteration; antibiotic target replacement	protein homolog	0					9	ARO:3000501|ID:2831|Name:rpoB2|NCBI:AP006618.1	8.89	0.04		10236154	3.79	0.02
sul1	23G214-5G-292_S29	sulfonamide resistant sul	ARO:3000410	sulfonamide antibiotic	sulfonamide antibiotic	antibiotic target replacement	protein homolog	0					141	ARO:3000410|ID:1070|Name:sul1|NCBI:JF969163.1	100	20.37	Salmonella enterica (chromosome or plasmid): 1;	10236154	59.41	8.58
tet(G)	23G214-5G-292_S29	major facilitator superfamily (MFS) antibiotic efflux pump	ARO:3000174	tetracycline antibiotic	tetracycline antibiotic	antibiotic efflux	protein homolog	0					154	ARO:3000174|ID:957|Name:tet(G)|NCBI:AF133139.1	100	15.7	Stenotrophomonas maltophilia (chromosome or plasmid): 24;	10236154	64.89	6.62
tet(M)	23G214-5G-292_S29	tetracycline-resistant ribosomal protection protein	ARO:3000186	tetracycline antibiotic	tetracycline antibiotic	antibiotic target protection	protein homolog	0					12	ARO:3000186|ID:1692|Name:tet(M)|NCBI:AB039845.1	55.31	0.9	Streptococcus mitis (chromosome or plasmid): 2;	10236154	5.06	0.38
tet(O)	23G214-5G-292_S29	tetracycline-resistant ribosomal protection protein	ARO:3000190	tetracycline antibiotic	tetracycline antibiotic	antibiotic target protection	protein homolog	0					63	ARO:3000190|ID:2020|Name:tet(O)|NCBI:M18896.2	95.83	4		10236154	26.55	1.69
tet(O/M/O)	23G214-5G-292_S29	tetracycline-resistant ribosomal protection protein	ARO:3007120	tetracycline antibiotic	tetracycline antibiotic	antibiotic target protection	protein homolog	0					8	ARO:3007120|ID:5790|Name:tet(O/M/O)|NCBI:AY394560.1	13.02	0.62		10236154	3.37	0.26
AAC(6')-Iaa	23G214-5G-291_S28	AAC(6')	ARO:3002571	aminoglycoside antibiotic	aminoglycoside antibiotic	antibiotic inactivation	protein homolog	0					2	ARO:3002571|ID:1526|Name:AAC(6')-Iaa|NCBI:AE006468.2	44.98	0.68	Salmonella enterica (chromosome): 2;	5015762	0.65	0.22
ANT(9)-Ib	23G214-5G-291_S28	ANT(9)	ARO:3007401	aminoglycoside antibiotic	aminoglycoside antibiotic	antibiotic inactivation	protein homolog	0					2	ARO:3007401|ID:5905|Name:ANT(9)-Ib|NCBI:M69221.1	15.49	0.31		5015762	0.65	0.1
APH(3'')-Ib	23G214-5G-291_S28	APH(3'')	ARO:3002639	aminoglycoside antibiotic	aminoglycoside antibiotic	antibiotic inactivation	protein homolog	0					7	ARO:3002639|ID:1830|Name:APH(3'')-Ib|NCBI:AF313472.2	52.11	0.98		5015762	2.27	0.32
APH(3')-Ia	23G214-5G-291_S28	APH(3')	ARO:3002641	aminoglycoside antibiotic	aminoglycoside antibiotic	antibiotic inactivation	protein homolog	0					10	ARO:3002641|ID:291|Name:APH(3')-Ia|NCBI:BX664015.1	62.38	1.7		5015762	3.24	0.55
APH(6)-Id	23G214-5G-291_S28	APH(6)	ARO:3002660	aminoglycoside antibiotic	aminoglycoside antibiotic	antibiotic inactivation	protein homolog	0					3	ARO:3002660|ID:1031|Name:APH(6)-Id|NCBI:AF024602.1	28.43	0.4	Escherichia coli (plasmid): 1;	5015762	0.97	0.13
AcrF	23G214-5G-291_S28	resistance-nodulation-cell division (RND) antibiotic efflux pump	ARO:3000502	fluoroquinolone antibiotic; cephalosporin; cephamycin; penam	fluoroquinolone antibiotic; beta-lactam antibiotic	antibiotic efflux	protein homolog	0					2	ARO:3000502|ID:1437|Name:AcrF|NCBI:U00096.1	3.7	0.07		5015762	0.65	0.02
AxyY	23G214-5G-291_S28	resistance-nodulation-cell division (RND) antibiotic efflux pump	ARO:3004144	macrolide antibiotic; fluoroquinolone antibiotic; aminoglycoside antibiotic; cephalosporin	aminoglycoside antibiotic; fluoroquinolone antibiotic; macrolide antibiotic; beta-lactam antibiotic	antibiotic efflux	protein homolog	0					11	ARO:3004144|ID:2799|Name:AxyY|NCBI:AFRQ01000061.1	17.08	0.19		5015762	3.57	0.06
Bifidobacterium adolescentis rpoB mutants conferring resistance to rifampicin	23G214-5G-291_S28	rifamycin-resistant beta-subunit of RNA polymerase (rpoB)	ARO:3004480	rifamycin antibiotic	rifamycin antibiotic	antibiotic target alteration; antibiotic target replacement	protein homolog	0					143	ARO:3004480|ID:2914|Name:Bifidobacterium_adolescentis_rpoB_mutants_conferring_resistance_to_rifampicin|NCBI:NC_008618.1	59.56	1.68		5015762	46.37	0.54
CARB-7	23G214-5G-291_S28	CARB beta-lactamase	ARO:3002246	penam	beta-lactam antibiotic	antibiotic inactivation	protein homolog	0					2	ARO:3002246|ID:1443|Name:CARB-7|NCBI:AF409092.1	20.88	0.33	Vibrio cholerae (chromosome): 2;	5015762	0.65	0.11
CSP-1	23G214-5G-291_S28	CSP beta-lactamase	ARO:3006871	cephalosporin	beta-lactam antibiotic	antibiotic inactivation	protein homolog	0					4	ARO:3006871|ID:4487|Name:CSP-1|NCBI:NG_048896.1	31.59	0.63		5015762	1.3	0.2
EreA	23G214-5G-291_S28	macrolide esterase	ARO:3000361	macrolide antibiotic	macrolide antibiotic	antibiotic inactivation	protein homolog	0					2	ARO:3000361|ID:991|Name:EreA|NCBI:AY183453.1	7.62	0.15		5015762	0.65	0.05
ErmB	23G214-5G-291_S28	Erm 23S ribosomal RNA methyltransferase	ARO:3000375	macrolide antibiotic; lincosamide antibiotic; streptogramin antibiotic; streptogramin A antibiotic; streptogramin B antibiotic	streptogramin antibiotic; macrolide antibiotic; lincosamide antibiotic	antibiotic target alteration	protein homolog	0					4	ARO:3000375|ID:1549|Name:ErmB|NCBI:AF242872.1	40.03	0.56	Enterococcus faecalis (chromosome or plasmid): 2;	5015762	1.3	0.18
ErmC	23G214-5G-291_S28	Erm 23S ribosomal RNA methyltransferase	ARO:3000250	macrolide antibiotic; lincosamide antibiotic; streptogramin antibiotic; streptogramin A antibiotic; streptogramin B antibiotic	streptogramin antibiotic; macrolide antibiotic; lincosamide antibiotic	antibiotic target alteration	protein homolog	0					4	ARO:3000250|ID:881|Name:ErmC|NCBI:M12730.1	66.12	0.75		5015762	1.3	0.24
ErmF	23G214-5G-291_S28	Erm 23S ribosomal RNA methyltransferase	ARO:3000498	macrolide antibiotic; lincosamide antibiotic; streptogramin antibiotic; streptogramin A antibiotic; streptogramin B antibiotic	streptogramin antibiotic; macrolide antibiotic; lincosamide antibiotic	antibiotic target alteration	protein homolog	0					2	ARO:3000498|ID:621|Name:ErmF|NCBI:M17124.1	19.6	0.37		5015762	0.65	0.12
ErmX	23G214-5G-291_S28	Erm 23S ribosomal RNA methyltransferase	ARO:3000596	macrolide antibiotic; lincosamide antibiotic; streptogramin antibiotic; streptogramin A antibiotic; streptogramin B antibiotic	streptogramin antibiotic; macrolide antibiotic; lincosamide antibiotic	antibiotic target alteration	protein homolog	0					104	ARO:3000596|ID:950|Name:ErmX|NCBI:M36726.1	99.88	15.04		5015762	33.72	4.88
Escherichia coli acrA	23G214-5G-291_S28	resistance-nodulation-cell division (RND) antibiotic efflux pump	ARO:3004043	fluoroquinolone antibiotic; cephalosporin; glycylcycline; penam; tetracycline antibiotic; rifamycin antibiotic; phenicol antibiotic; disinfecting agents and antiseptics	disinfecting agents and antiseptics; beta-lactam antibiotic; phenicol antibiotic; fluoroquinolone antibiotic; tetracycline antibiotic; rifamycin antibiotic	antibiotic efflux	protein homolog	0					2	ARO:3004043|ID:2661|Name:Escherichia_coli_acrA|NCBI:U00096.3	22.36	0.25		5015762	0.65	0.08
GES-25	23G214-5G-291_S28	GES beta-lactamase	ARO:3003185	carbapenem; cephalosporin; penam	beta-lactam antibiotic	antibiotic inactivation	protein homolog	0					2	ARO:3003185|ID:4609|Name:GES-25|NCBI:NG_049128.1	13.54	0.27		5015762	0.65	0.09
LpsA	23G214-5G-291_S28	Intrinsic peptide antibiotic resistant Lps	ARO:3005052	peptide antibiotic	peptide antibiotic	reduced permeability to antibiotic	protein homolog	0					2	ARO:3005052|ID:3794|Name:LpsA|NCBI:DQ647421.1	38.65	0.39	Haemophilus influenzae (chromosome): 2;	5015762	0.65	0.13
MCR-9.1	23G214-5G-291_S28	MCR phosphoethanolamine transferase	ARO:3004684	peptide antibiotic	peptide antibiotic	antibiotic target alteration	protein homolog	0					4	ARO:3004684|ID:3383|Name:MCR-9.1|NCBI:NC_021819.1	11.91	0.24		5015762	1.3	0.08
MexB	23G214-5G-291_S28	resistance-nodulation-cell division (RND) antibiotic efflux pump	ARO:3000378	macrolide antibiotic; fluoroquinolone antibiotic; monobactam; carbapenem; cephalosporin; cephamycin; penam; tetracycline antibiotic; peptide antibiotic; aminocoumarin antibiotic; diaminopyrimidine antibiotic; sulfonamide antibiotic; phenicol antibiotic; penem	diaminopyrimidine antibiotic; macrolide antibiotic; beta-lactam antibiotic; fluoroquinolone antibiotic; tetracycline antibiotic; sulfonamide antibiotic; peptide antibiotic; aminocoumarin antibiotic; phenicol antibiotic	antibiotic efflux	protein homolog	0					15	ARO:3000378|ID:1925|Name:MexB|NCBI:L11616.1	25.92	0.09	Pseudomonas stutzeri (chromosome): 2;	5015762	4.86	0.03
MexC	23G214-5G-291_S28	resistance-nodulation-cell division (RND) antibiotic efflux pump	ARO:3000800	macrolide antibiotic; fluoroquinolone antibiotic; aminoglycoside antibiotic; cephalosporin; penam; tetracycline antibiotic; aminocoumarin antibiotic; diaminopyrimidine antibiotic; phenicol antibiotic	diaminopyrimidine antibiotic; aminoglycoside antibiotic; aminocoumarin antibiotic; macrolide antibiotic; beta-lactam antibiotic; phenicol antibiotic; fluoroquinolone antibiotic; tetracycline antibiotic	antibiotic efflux	protein homolog	0					2	ARO:3000800|ID:805|Name:MexC|NCBI:U57969.1	11.34	0.23		5015762	0.65	0.07
MexF	23G214-5G-291_S28	resistance-nodulation-cell division (RND) antibiotic efflux pump	ARO:3000804	fluoroquinolone antibiotic; diaminopyrimidine antibiotic; phenicol antibiotic	diaminopyrimidine antibiotic; phenicol antibiotic; fluoroquinolone antibiotic	antibiotic efflux	protein homolog	0					21	ARO:3000804|ID:1300|Name:MexF|NCBI:AE004091.2	36.44	0.31	Pseudomonas mendocina (chromosome): 4; Pseudomonas stutzeri (chromosome): 2; Ralstonia mannitolilytica (chromosome): 2;	5015762	6.81	0.1
MexI	23G214-5G-291_S28	resistance-nodulation-cell division (RND) antibiotic efflux pump	ARO:3000808	fluoroquinolone antibiotic; tetracycline antibiotic; disinfecting agents and antiseptics	fluoroquinolone antibiotic; tetracycline antibiotic; disinfecting agents and antiseptics	antibiotic efflux	protein homolog	0					6	ARO:3000808|ID:1647|Name:MexI|NCBI:AE004091.2	9.03	0.1		5015762	1.95	0.03
MexK	23G214-5G-291_S28	resistance-nodulation-cell division (RND) antibiotic efflux pump	ARO:3003693	macrolide antibiotic; tetracycline antibiotic; disinfecting agents and antiseptics	tetracycline antibiotic; macrolide antibiotic; disinfecting agents and antiseptics	antibiotic efflux	protein homolog	0					12	ARO:3003693|ID:2206|Name:MexK|NCBI:AE004091.2	29.76	0.15		5015762	3.89	0.05
MuxB	23G214-5G-291_S28	resistance-nodulation-cell division (RND) antibiotic efflux pump	ARO:3004074	macrolide antibiotic; monobactam; tetracycline antibiotic; aminocoumarin antibiotic	tetracycline antibiotic; macrolide antibiotic; aminocoumarin antibiotic; beta-lactam antibiotic	antibiotic efflux	protein homolog	0					30	ARO:3004074|ID:2718|Name:MuxB|NCBI:AE004091.2	47.61	0.59	Pseudomonas aeruginosa (chromosome or plasmid): 2;	5015762	9.73	0.19
NDM-23	23G214-5G-291_S28	NDM beta-lactamase	ARO:3004866	carbapenem; cephalosporin; cephamycin; penam	beta-lactam antibiotic	antibiotic inactivation	protein homolog	0					2	ARO:3004866|ID:3664|Name:NDM-23|NCBI:MH450214.1	7.13	0.14		5015762	0.65	0.05
OXA-443	23G214-5G-291_S28	OXA beta-lactamase	ARO:3003599	carbapenem; cephalosporin; penam	beta-lactam antibiotic	antibiotic inactivation	protein homolog	0					2	ARO:3003599|ID:3513|Name:OXA-443|NCBI:CM009147.1	21.38	0.36		5015762	0.65	0.12
OXA-55	23G214-5G-291_S28	OXA beta-lactamase	ARO:3001813	carbapenem; cephalosporin; penam	beta-lactam antibiotic	antibiotic inactivation	protein homolog	0					2	ARO:3001813|ID:1258|Name:OXA-55|NCBI:AY343493.1	23.45	0.34		5015762	0.65	0.11
OXA-571	23G214-5G-291_S28	OXA beta-lactamase	ARO:3005326	carbapenem; cephalosporin; penam	beta-lactam antibiotic	antibiotic inactivation	protein homolog	0					19	ARO:3005326|ID:4058|Name:OXA-571|NCBI:NG_056180.1	71.57	2.57	Ralstonia mannitolilytica (chromosome): 6;	5015762	6.16	0.83
OXA-572	23G214-5G-291_S28	OXA beta-lactamase	ARO:3005794	carbapenem; cephalosporin; penam	beta-lactam antibiotic	antibiotic inactivation	protein homolog	0					14	ARO:3005794|ID:4899|Name:OXA-572|NCBI:NG_056181.1	86.84	1.91	Ralstonia mannitolilytica (chromosome): 1;	5015762	4.54	0.62
OXA-662	23G214-5G-291_S28	OXA beta-lactamase	ARO:3005877	carbapenem; cephalosporin; penam	beta-lactam antibiotic	antibiotic inactivation	protein homolog	0					2	ARO:3005877|ID:4982|Name:OXA-662|NCBI:NG_061398.1	15.39	0.28	Acinetobacter johnsonii (chromosome): 2;	5015762	0.65	0.09
OXA-731	23G214-5G-291_S28	OXA beta-lactamase	ARO:3005936	carbapenem; cephalosporin; penam	beta-lactam antibiotic	antibiotic inactivation	protein homolog	0					2	ARO:3005936|ID:5041|Name:OXA-731|NCBI:NG_061613.1	13.91	0.29		5015762	0.65	0.09
OXA-838	23G214-5G-291_S28	OXA beta-lactamase	ARO:3005316	carbapenem; cephalosporin; penam	beta-lactam antibiotic	antibiotic inactivation	protein homolog	0					2	ARO:3005316|ID:4048|Name:OXA-838|NCBI:MN339504.1	29.95	0.36		5015762	0.65	0.12
OXY-5-1	23G214-5G-291_S28	OXY beta-lactamase	ARO:3002411	monobactam; cephalosporin; penam	beta-lactam antibiotic	antibiotic inactivation	protein homolog	0					2	ARO:3002411|ID:1244|Name:OXY-5-1|NCBI:AJ871869.1	18.21	0.3	Klebsiella michiganensis (chromosome): 1; Klebsiella (chromosome): 1;	5015762	0.65	0.1
PC1 beta-lactamase (blaZ)	23G214-5G-291_S28	BlaZ beta-lactamase	ARO:3000621	penam	beta-lactam antibiotic	antibiotic inactivation	protein homolog	0					2	ARO:3000621|ID:726|Name:PC1_beta-lactamase_(blaZ)|NCBI:CP000732.1	16.78	0.34		5015762	0.65	0.11
QnrVC4	23G214-5G-291_S28	quinolone resistance protein (qnr)	ARO:3002801	fluoroquinolone antibiotic	fluoroquinolone antibiotic	antibiotic target protection	protein homolog	0					5	ARO:3002801|ID:452|Name:QnrVC4|NCBI:GQ891757.1	42.92	1.03		5015762	1.62	0.33
RlmA(II)	23G214-5G-291_S28	non-erm 23S ribosomal RNA methyltransferase (G748)	ARO:3001301	macrolide antibiotic; lincosamide antibiotic	macrolide antibiotic; lincosamide antibiotic	antibiotic target alteration	protein homolog	0					88	ARO:3001301|ID:2274|Name:RlmA(II)|NCBI:CP007593.1	100	11.33	Streptococcus (chromosome): 6;	5015762	28.54	3.67
Staphylococcus aureus mupA conferring resistance to mupirocin	23G214-5G-291_S28	antibiotic-resistant isoleucyl-tRNA synthetase (ileS)	ARO:3000521	mupirocin-like antibiotic	mupirocin-like antibiotic	antibiotic target alteration	protein homolog	0					2	ARO:3000521|ID:2270|Name:Staphylococcus_aureus_mupA_conferring_resistance_to_mupirocin|NCBI:X75439.1	4.59	0.09		5015762	0.65	0.03
TEM-116	23G214-5G-291_S28	TEM beta-lactamase	ARO:3000979	monobactam; cephalosporin; penam; penem	beta-lactam antibiotic	antibiotic inactivation	protein homolog	0					3010	ARO:3000979|ID:87|Name:TEM-116|NCBI:U36911.1	100	403	Escherichia coli (chromosome or plasmid): 180; Klebsiella pneumoniae (chromosome or plasmid): 2; Salmonella enterica (chromosome or plasmid): 1; Escherichia coli (plasmid): 83;	5015762	976.03	130.68
TEM-82	23G214-5G-291_S28	TEM beta-lactamase	ARO:3000949	monobactam; cephalosporin; penam; penem	beta-lactam antibiotic	antibiotic inactivation	protein homolog	0					2	ARO:3000949|ID:1868|Name:TEM-82|NCBI:AF427128.1	32.52	0.33	Escherichia coli (chromosome or plasmid): 1;	5015762	0.65	0.11
YojI	23G214-5G-291_S28	ATP-binding cassette (ABC) antibiotic efflux pump	ARO:3003952	peptide antibiotic	peptide antibiotic	antibiotic efflux	protein homolog	0					4	ARO:3003952|ID:2424|Name:YojI|NCBI:U00096.3	14.84	0.3		5015762	1.3	0.1
acrB	23G214-5G-291_S28	resistance-nodulation-cell division (RND) antibiotic efflux pump	ARO:3000216	fluoroquinolone antibiotic; cephalosporin; glycylcycline; penam; tetracycline antibiotic; rifamycin antibiotic; phenicol antibiotic; disinfecting agents and antiseptics	disinfecting agents and antiseptics; beta-lactam antibiotic; phenicol antibiotic; fluoroquinolone antibiotic; tetracycline antibiotic; rifamycin antibiotic	antibiotic efflux	protein homolog	0					4	ARO:3000216|ID:1104|Name:acrB|NCBI:U00096.3	15.59	0.19		5015762	1.3	0.06
adeA	23G214-5G-291_S28	resistance-nodulation-cell division (RND) antibiotic efflux pump	ARO:3000774	glycylcycline; tetracycline antibiotic	tetracycline antibiotic	antibiotic efflux	protein homolog	0					2	ARO:3000774|ID:1313|Name:adeA|NCBI:AF370885.1	10.08	0.21		5015762	0.65	0.07
adeI	23G214-5G-291_S28	resistance-nodulation-cell division (RND) antibiotic efflux pump	ARO:3000780	macrolide antibiotic; fluoroquinolone antibiotic; lincosamide antibiotic; carbapenem; cephalosporin; tetracycline antibiotic; rifamycin antibiotic; diaminopyrimidine antibiotic; phenicol antibiotic; penem	diaminopyrimidine antibiotic; macrolide antibiotic; lincosamide antibiotic; beta-lactam antibiotic; phenicol antibiotic; fluoroquinolone antibiotic; tetracycline antibiotic; rifamycin antibiotic	antibiotic efflux	protein homolog	0					5	ARO:3000780|ID:1471|Name:adeI|NCBI:CP001182.2	18.71	0.31		5015762	1.62	0.1
adeJ	23G214-5G-291_S28	resistance-nodulation-cell division (RND) antibiotic efflux pump	ARO:3000781	macrolide antibiotic; fluoroquinolone antibiotic; lincosamide antibiotic; carbapenem; cephalosporin; tetracycline antibiotic; rifamycin antibiotic; diaminopyrimidine antibiotic; phenicol antibiotic; penem	diaminopyrimidine antibiotic; macrolide antibiotic; lincosamide antibiotic; beta-lactam antibiotic; phenicol antibiotic; fluoroquinolone antibiotic; tetracycline antibiotic; rifamycin antibiotic	antibiotic efflux	protein homolog	0					5	ARO:3000781|ID:630|Name:adeJ|NCBI:AY769962.1	6.86	0.11		5015762	1.62	0.04
adeK	23G214-5G-291_S28	resistance-nodulation-cell division (RND) antibiotic efflux pump	ARO:3000782	macrolide antibiotic; fluoroquinolone antibiotic; lincosamide antibiotic; carbapenem; cephalosporin; tetracycline antibiotic; rifamycin antibiotic; diaminopyrimidine antibiotic; phenicol antibiotic; penem	diaminopyrimidine antibiotic; macrolide antibiotic; lincosamide antibiotic; beta-lactam antibiotic; phenicol antibiotic; fluoroquinolone antibiotic; tetracycline antibiotic; rifamycin antibiotic	antibiotic efflux	protein homolog	0					2	ARO:3000782|ID:1664|Name:adeK|NCBI:AY769962.1	10.58	0.2		5015762	0.65	0.06
almE	23G214-5G-291_S28	polymyxin resistance operon; alm glycyltransferase	ARO:3007433	peptide antibiotic	peptide antibiotic	antibiotic target alteration	protein homolog	0					4	ARO:3007433|ID:5928|Name:almE|NCBI:JAKJWK010000010.1	22.68	0.36		5015762	1.3	0.12
almG	23G214-5G-291_S28	lipid A acyltransferase; polymyxin resistance operon	ARO:3004364	peptide antibiotic	peptide antibiotic	antibiotic target alteration	protein homolog	0					4	ARO:3004364|ID:2878|Name:almG|NCBI:AE003852.1	17.52	0.63	Vibrio cholerae (chromosome): 2; Vibrio (chromosome): 2;	5015762	1.3	0.2
amrB	23G214-5G-291_S28	resistance-nodulation-cell division (RND) antibiotic efflux pump	ARO:3002983	aminoglycoside antibiotic	aminoglycoside antibiotic	antibiotic efflux	protein homolog	0					6	ARO:3002983|ID:476|Name:amrB|NCBI:BX571965.1	14.5	0.16		5015762	1.95	0.05
baeS	23G214-5G-291_S28	resistance-nodulation-cell division (RND) antibiotic efflux pump	ARO:3000829	aminoglycoside antibiotic; aminocoumarin antibiotic	aminoglycoside antibiotic; aminocoumarin antibiotic	antibiotic efflux	protein homolog	0					4	ARO:3000829|ID:986|Name:baeS|NCBI:AP009048.1	25.36	0.42		5015762	1.3	0.14
catQ	23G214-5G-291_S28	chloramphenicol acetyltransferase (CAT)	ARO:3002687	phenicol antibiotic	phenicol antibiotic	antibiotic inactivation	protein homolog	0					6	ARO:3002687|ID:1633|Name:catQ|NCBI:M55620.1	64.09	1.18	Streptococcus (chromosome): 6;	5015762	1.95	0.38
ceoB	23G214-5G-291_S28	resistance-nodulation-cell division (RND) antibiotic efflux pump	ARO:3003010	fluoroquinolone antibiotic; aminoglycoside antibiotic	aminoglycoside antibiotic; fluoroquinolone antibiotic	antibiotic efflux	protein homolog	0					33	ARO:3003010|ID:1252|Name:ceoB|NCBI:U97042.1	45.82	0.67	Ralstonia mannitolilytica (chromosome): 8; Ralstonia pickettii (chromosome): 5; Ralstonia mannitolilytica (chromosome or plasmid): 5;	5015762	10.7	0.22
cmlA9	23G214-5G-291_S28	major facilitator superfamily (MFS) antibiotic efflux pump	ARO:3005043	phenicol antibiotic	phenicol antibiotic	antibiotic efflux	protein homolog	0					2	ARO:3005043|ID:3786|Name:cmlA9|NCBI:AY963803.6	9.14	0.18		5015762	0.65	0.06
cmlB1	23G214-5G-291_S28	major facilitator superfamily (MFS) antibiotic efflux pump	ARO:3002699	phenicol antibiotic	phenicol antibiotic	antibiotic efflux	protein homolog	0					2	ARO:3002699|ID:1038|Name:cmlB1|NCBI:AM296481.1	16.35	0.24		5015762	0.65	0.08
cmx	23G214-5G-291_S28	major facilitator superfamily (MFS) antibiotic efflux pump	ARO:3002703	phenicol antibiotic	phenicol antibiotic	antibiotic efflux	protein homolog	0					4	ARO:3002703|ID:1366|Name:cmx|NCBI:AF024666.2	26.36	0.45		5015762	1.3	0.15
cpxA	23G214-5G-291_S28	resistance-nodulation-cell division (RND) antibiotic efflux pump	ARO:3000830	aminoglycoside antibiotic; aminocoumarin antibiotic	aminoglycoside antibiotic; aminocoumarin antibiotic	antibiotic efflux	protein homolog	0					2	ARO:3000830|ID:152|Name:cpxA|NCBI:BA000007.3	18.2	0.22		5015762	0.65	0.07
dfrA31	23G214-5G-291_S28	trimethoprim resistant dihydrofolate reductase dfr	ARO:3005084	diaminopyrimidine antibiotic	diaminopyrimidine antibiotic	antibiotic target replacement	protein homolog	0					2	ARO:3005084|ID:3819|Name:dfrA31|NCBI:AB200915.1	20.68	0.41	Vibrio (chromosome): 2;	5015762	0.65	0.13
dfrC	23G214-5G-291_S28	trimethoprim resistant dihydrofolate reductase dfr	ARO:3002865	diaminopyrimidine antibiotic	diaminopyrimidine antibiotic	antibiotic target replacement	protein homolog	0					2	ARO:3002865|ID:1397|Name:dfrC|NCBI:AE015929.1	43.42	0.52	Staphylococcus epidermidis (chromosome): 2;	5015762	0.65	0.17
dfrG	23G214-5G-291_S28	trimethoprim resistant dihydrofolate reductase dfr	ARO:3002868	diaminopyrimidine antibiotic	diaminopyrimidine antibiotic	antibiotic target replacement	protein homolog	0					3	ARO:3002868|ID:448|Name:dfrG|NCBI:AB205645.1	18.47	0.46		5015762	0.97	0.15
emrA	23G214-5G-291_S28	major facilitator superfamily (MFS) antibiotic efflux pump	ARO:3000027	fluoroquinolone antibiotic	fluoroquinolone antibiotic	antibiotic efflux	protein homolog	0					2	ARO:3000027|ID:1757|Name:emrA|NCBI:AP009048.1	17.9	0.25	Escherichia coli (chromosome or plasmid): 1;	5015762	0.65	0.08
emrK	23G214-5G-291_S28	major facilitator superfamily (MFS) antibiotic efflux pump	ARO:3000206	tetracycline antibiotic	tetracycline antibiotic	antibiotic efflux	protein homolog	0					4	ARO:3000206|ID:609|Name:emrK|NCBI:D78168.1	33.14	0.4		5015762	1.3	0.13
emrR	23G214-5G-291_S28	major facilitator superfamily (MFS) antibiotic efflux pump	ARO:3000516	fluoroquinolone antibiotic	fluoroquinolone antibiotic	antibiotic efflux	protein homolog	0					4	ARO:3000516|ID:1330|Name:emrR|NCBI:U00096.3	42.75	1.12	Enterobacter cloacae (chromosome): 2; Escherichia coli (chromosome or plasmid): 2;	5015762	1.3	0.36
evgS	23G214-5G-291_S28	major facilitator superfamily (MFS) antibiotic efflux pump; resistance-nodulation-cell division (RND) antibiotic efflux pump	ARO:3000833	macrolide antibiotic; fluoroquinolone antibiotic; penam; tetracycline antibiotic	fluoroquinolone antibiotic; macrolide antibiotic; tetracycline antibiotic; beta-lactam antibiotic	antibiotic efflux	protein homolog	0					6	ARO:3000833|ID:1318|Name:evgS|NCBI:U00096.1	20.34	0.23		5015762	1.95	0.07
farA	23G214-5G-291_S28	major facilitator superfamily (MFS) antibiotic efflux pump	ARO:3003961	antibacterial free fatty acids	antibacterial free fatty acids	antibiotic efflux	protein homolog	0					1	ARO:3003961|ID:2428|Name:farA|NCBI:AE002098.2	2.6	0.03		5015762	0.32	0.01
fusC	23G214-5G-291_S28	Target protecting FusB-type protein conferring resistance to Fusidic acid	ARO:3003733	fusidane antibiotic	fusidane antibiotic	antibiotic target protection	protein homolog	0					2	ARO:3003733|ID:2250|Name:fusC|NCBI:BX571857.1	17.21	0.33	Staphylococcus hominis (chromosome): 2;	5015762	0.65	0.11
gadW	23G214-5G-291_S28	resistance-nodulation-cell division (RND) antibiotic efflux pump	ARO:3003838	macrolide antibiotic; fluoroquinolone antibiotic; penam	fluoroquinolone antibiotic; macrolide antibiotic; beta-lactam antibiotic	antibiotic efflux	protein homolog	0					2	ARO:3003838|ID:2324|Name:gadW|NCBI:CP015085.1	20.03	0.2	Escherichia coli (chromosome): 2;	5015762	0.65	0.06
gadX	23G214-5G-291_S28	resistance-nodulation-cell division (RND) antibiotic efflux pump	ARO:3000508	macrolide antibiotic; fluoroquinolone antibiotic; penam	fluoroquinolone antibiotic; macrolide antibiotic; beta-lactam antibiotic	antibiotic efflux	protein homolog	0					4	ARO:3000508|ID:91|Name:gadX|NCBI:AP009048.1	27.39	0.49	Escherichia coli (chromosome): 1;	5015762	1.3	0.16
kdpE	23G214-5G-291_S28	kdpDE	ARO:3003841	aminoglycoside antibiotic	aminoglycoside antibiotic	antibiotic efflux	protein homolog	0					2	ARO:3003841|ID:2331|Name:kdpE|NCBI:U00096.3	15.19	0.3		5015762	0.65	0.1
lmrD	23G214-5G-291_S28	ATP-binding cassette (ABC) antibiotic efflux pump	ARO:3002882	lincosamide antibiotic	lincosamide antibiotic	antibiotic efflux	protein homolog	0					2	ARO:3002882|ID:1624|Name:lmrD|NCBI:CP033607.1	1.7	0.03		5015762	0.65	0.01
lnuA	23G214-5G-291_S28	lincosamide nucleotidyltransferase (LNU)	ARO:3002835	lincosamide antibiotic	lincosamide antibiotic	antibiotic inactivation	protein homolog	0					2	ARO:3002835|ID:27|Name:lnuA|NCBI:M14039.1	29.63	0.59		5015762	0.65	0.19
lsaC	23G214-5G-291_S28	lsa-type ABC-F protein	ARO:3003112	lincosamide antibiotic; streptogramin antibiotic; pleuromutilin antibiotic	streptogramin antibiotic; pleuromutilin antibiotic; lincosamide antibiotic	antibiotic target protection	protein homolog	0					13	ARO:3003112|ID:1748|Name:lsaC|NCBI:HM990671.1	62.41	1.06		5015762	4.22	0.34
macB	23G214-5G-291_S28	ATP-binding cassette (ABC) antibiotic efflux pump	ARO:3000535	macrolide antibiotic	macrolide antibiotic	antibiotic efflux	protein homolog	0					4	ARO:3000535|ID:487|Name:macB|NCBI:AY768532.1	10.08	0.31		5015762	1.3	0.1
mdtA	23G214-5G-291_S28	resistance-nodulation-cell division (RND) antibiotic efflux pump	ARO:3000792	aminocoumarin antibiotic	aminocoumarin antibiotic	antibiotic efflux	protein homolog	0					3	ARO:3000792|ID:387|Name:mdtA|NCBI:U00096.1	17.31	0.14		5015762	0.97	0.05
mdtB	23G214-5G-291_S28	resistance-nodulation-cell division (RND) antibiotic efflux pump	ARO:3000793	aminocoumarin antibiotic	aminocoumarin antibiotic	antibiotic efflux	protein homolog	0					3	ARO:3000793|ID:820|Name:mdtB|NCBI:U00096.1	9.25	0.05	Citrobacter (chromosome): 1;	5015762	0.97	0.02
mdtF	23G214-5G-291_S28	resistance-nodulation-cell division (RND) antibiotic efflux pump	ARO:3000796	macrolide antibiotic; fluoroquinolone antibiotic; penam	fluoroquinolone antibiotic; macrolide antibiotic; beta-lactam antibiotic	antibiotic efflux	protein homolog	0					6	ARO:3000796|ID:121|Name:mdtF|NCBI:U00096.1	11.91	0.22		5015762	1.95	0.07
mecA	23G214-5G-291_S28	methicillin resistant PBP2	ARO:3000617	penam	beta-lactam antibiotic	antibiotic target replacement	protein homolog	0					2	ARO:3000617|ID:1321|Name:mecA|NCBI:KC243783.1	12.21	0.15		5015762	0.65	0.05
mel	23G214-5G-291_S28	msr-type ABC-F protein	ARO:3000616	macrolide antibiotic; streptogramin antibiotic	streptogramin antibiotic; macrolide antibiotic	antibiotic target protection	protein homolog	0					327	ARO:3000616|ID:1231|Name:mel|NCBI:AF227521.1	99.92	32.01	Streptococcus pneumoniae (chromosome): 21; Streptococcus suis (chromosome): 1; Streptococcus (chromosome): 3;	5015762	106.03	10.38
mexQ	23G214-5G-291_S28	resistance-nodulation-cell division (RND) antibiotic efflux pump	ARO:3003699	macrolide antibiotic; carbapenem; tetracycline antibiotic; diaminopyrimidine antibiotic; phenicol antibiotic; disinfecting agents and antiseptics	diaminopyrimidine antibiotic; macrolide antibiotic; disinfecting agents and antiseptics; beta-lactam antibiotic; phenicol antibiotic; tetracycline antibiotic	antibiotic efflux	protein homolog	0					7	ARO:3003699|ID:2212|Name:mexQ|NCBI:AB219524.1	14.26	0.05	Ralstonia mannitolilytica (chromosome): 1;	5015762	2.27	0.02
mexY	23G214-5G-291_S28	resistance-nodulation-cell division (RND) antibiotic efflux pump	ARO:3003033	macrolide antibiotic; fluoroquinolone antibiotic; aminoglycoside antibiotic; carbapenem; cephalosporin; cephamycin; penam; tetracycline antibiotic; phenicol antibiotic; disinfecting agents and antiseptics	aminoglycoside antibiotic; macrolide antibiotic; disinfecting agents and antiseptics; beta-lactam antibiotic; phenicol antibiotic; fluoroquinolone antibiotic; tetracycline antibiotic	antibiotic efflux	protein homolog	0					4	ARO:3003033|ID:1786|Name:mexY|NCBI:AB015853.1	10.79	0.05		5015762	1.3	0.02
mgrA	23G214-5G-291_S28	ATP-binding cassette (ABC) antibiotic efflux pump; major facilitator superfamily (MFS) antibiotic efflux pump	ARO:3000815	fluoroquinolone antibiotic; cephalosporin; penam; tetracycline antibiotic; peptide antibiotic; disinfecting agents and antiseptics	peptide antibiotic; disinfecting agents and antiseptics; beta-lactam antibiotic; fluoroquinolone antibiotic; tetracycline antibiotic	antibiotic efflux	protein homolog	0					3	ARO:3000815|ID:154|Name:mgrA|NCBI:BA000018.3	50.45	0.65	Staphylococcus lugdunensis (chromosome): 1;	5015762	0.97	0.21
mphC	23G214-5G-291_S28	macrolide phosphotransferase (MPH)	ARO:3000319	macrolide antibiotic	macrolide antibiotic	antibiotic inactivation	protein homolog	0					2	ARO:3000319|ID:2062|Name:mphC|NCBI:AB013298.1	11.89	0.24		5015762	0.65	0.08
msrE	23G214-5G-291_S28	msr-type ABC-F protein	ARO:3003109	macrolide antibiotic; streptogramin antibiotic	streptogramin antibiotic; macrolide antibiotic	antibiotic target protection	protein homolog	0					4	ARO:3003109|ID:33|Name:msrE|NCBI:EU294228.1	30.01	0.39		5015762	1.3	0.13
mtrD	23G214-5G-291_S28	resistance-nodulation-cell division (RND) antibiotic efflux pump	ARO:3000811	macrolide antibiotic; penam	macrolide antibiotic; beta-lactam antibiotic	antibiotic efflux	protein homolog	0					4	ARO:3000811|ID:1938|Name:mtrD|NCBI:AE002098.2	4.68	0.14		5015762	1.3	0.05
norA	23G214-5G-291_S28	major facilitator superfamily (MFS) antibiotic efflux pump	ARO:3000391	fluoroquinolone antibiotic; disinfecting agents and antiseptics	fluoroquinolone antibiotic; disinfecting agents and antiseptics	antibiotic efflux	protein homolog	0					2	ARO:3000391|ID:1554|Name:norA|NCBI:AY566250.1	11.43	0.23	Staphylococcus epidermidis (chromosome): 2;	5015762	0.65	0.07
patA	23G214-5G-291_S28	ATP-binding cassette (ABC) antibiotic efflux pump	ARO:3000024	fluoroquinolone antibiotic	fluoroquinolone antibiotic	antibiotic efflux	protein homolog	0					136	ARO:3000024|ID:2081|Name:patA|NCBI:AE005672.3	100	9.7	Streptococcus mitis (chromosome): 33; Streptococcus gwangjuense (chromosome): 7; Streptococcus pseudopneumoniae (chromosome): 3; Streptococcus sanguinis (chromosome): 3; Streptococcus (chromosome): 7; Streptococcus (no genomic information): 2;	5015762	44.1	3.15
patB	23G214-5G-291_S28	ATP-binding cassette (ABC) antibiotic efflux pump	ARO:3000025	fluoroquinolone antibiotic	fluoroquinolone antibiotic	antibiotic efflux	protein homolog	0					112	ARO:3000025|ID:2112|Name:patB|NCBI:AE005672.3	99.55	7.51	Streptococcus mitis (chromosome): 15; Streptococcus pneumoniae (chromosome): 3; Streptococcus pseudopneumoniae (chromosome): 1; Streptococcus (chromosome): 12; Streptococcus (no genomic information): 1;	5015762	36.32	2.44
pmrA	23G214-5G-291_S28	major facilitator superfamily (MFS) antibiotic efflux pump	ARO:3000822	fluoroquinolone antibiotic	fluoroquinolone antibiotic	antibiotic efflux	protein homolog	0					55	ARO:3000822|ID:2003|Name:pmrA|NCBI:AE007317.1	94.5	5.42	Streptococcus mitis (chromosome): 16; Streptococcus pneumoniae (chromosome): 5; Streptococcus (chromosome): 2;	5015762	17.83	1.76
qacEdelta1	23G214-5G-291_S28	major facilitator superfamily (MFS) antibiotic efflux pump	ARO:3005010	disinfecting agents and antiseptics	disinfecting agents and antiseptics	antibiotic efflux	protein homolog	0					1	ARO:3005010|ID:3755|Name:qacEdelta1|NCBI:U49101.1	27.01	0.27		5015762	0.32	0.09
qacL	23G214-5G-291_S28	small multidrug resistance (SMR) antibiotic efflux pump	ARO:3005098	disinfecting agents and antiseptics	disinfecting agents and antiseptics	antibiotic efflux	protein homolog	0					1	ARO:3005098|ID:3830|Name:qacL|NCBI:DQ149925.1	44.74	0.45		5015762	0.32	0.15
rpoB2	23G214-5G-291_S28	rifamycin-resistant beta-subunit of RNA polymerase (rpoB)	ARO:3000501	rifamycin antibiotic	rifamycin antibiotic	antibiotic target alteration; antibiotic target replacement	protein homolog	0					53	ARO:3000501|ID:2831|Name:rpoB2|NCBI:AP006618.1	41.65	1.01		5015762	17.19	0.33
sul1	23G214-5G-291_S28	sulfonamide resistant sul	ARO:3000410	sulfonamide antibiotic	sulfonamide antibiotic	antibiotic target replacement	protein homolog	0					3	ARO:3000410|ID:1070|Name:sul1|NCBI:JF969163.1	46.19	0.46		5015762	0.97	0.15
sul2	23G214-5G-291_S28	sulfonamide resistant sul	ARO:3000412	sulfonamide antibiotic	sulfonamide antibiotic	antibiotic target replacement	protein homolog	0					2	ARO:3000412|ID:952|Name:sul2|NCBI:AY055428.1	14.95	0.25	Acinetobacter baumannii (chromosome or plasmid): 1;	5015762	0.65	0.08
tet(32)	23G214-5G-291_S28	tetracycline-resistant ribosomal protection protein	ARO:3000196	tetracycline antibiotic	tetracycline antibiotic	antibiotic target protection	protein homolog	0					2	ARO:3000196|ID:1233|Name:tet(32)|NCBI:EU722333.1	9.01	0.16		5015762	0.65	0.05
tet(39)	23G214-5G-291_S28	major facilitator superfamily (MFS) antibiotic efflux pump	ARO:3000566	tetracycline antibiotic	tetracycline antibiotic	antibiotic efflux	protein homolog	0					3	ARO:3000566|ID:1092|Name:tet(39)|NCBI:AY743590.1	28.37	0.28		5015762	0.97	0.09
tet(B)	23G214-5G-291_S28	major facilitator superfamily (MFS) antibiotic efflux pump	ARO:3000166	tetracycline antibiotic	tetracycline antibiotic	antibiotic efflux	protein homolog	0					4	ARO:3000166|ID:458|Name:tet(B)|NCBI:AB089595.1	19.49	0.35		5015762	1.3	0.11
tet(C)	23G214-5G-291_S28	major facilitator superfamily (MFS) antibiotic efflux pump	ARO:3000167	tetracycline antibiotic	tetracycline antibiotic	antibiotic efflux	protein homolog	0					5	ARO:3000167|ID:900|Name:tet(C)|NCBI:AY043299.1	30.9	0.4		5015762	1.62	0.13
tet(G)	23G214-5G-291_S28	major facilitator superfamily (MFS) antibiotic efflux pump	ARO:3000174	tetracycline antibiotic	tetracycline antibiotic	antibiotic efflux	protein homolog	0					4	ARO:3000174|ID:957|Name:tet(G)|NCBI:AF133139.1	23.72	0.37	Pseudomonas aeruginosa (chromosome or plasmid): 1;	5015762	1.3	0.12
tet(K)	23G214-5G-291_S28	major facilitator superfamily (MFS) antibiotic efflux pump	ARO:3000178	tetracycline antibiotic	tetracycline antibiotic	antibiotic efflux	protein homolog	0					2	ARO:3000178|ID:1345|Name:tet(K)|NCBI:S67449.1	14.28	0.22		5015762	0.65	0.07
tet(L)	23G214-5G-291_S28	major facilitator superfamily (MFS) antibiotic efflux pump	ARO:3000179	tetracycline antibiotic	tetracycline antibiotic	antibiotic efflux	protein homolog	0					1	ARO:3000179|ID:1897|Name:tet(L)|NCBI:M11036.1	4.28	0.04		5015762	0.32	0.01
tet(M)	23G214-5G-291_S28	tetracycline-resistant ribosomal protection protein	ARO:3000186	tetracycline antibiotic	tetracycline antibiotic	antibiotic target protection	protein homolog	0					105	ARO:3000186|ID:1692|Name:tet(M)|NCBI:AB039845.1	100	6.77	Escherichia coli (chromosome): 1; Escherichia coli (chromosome or plasmid): 3; Streptococcus (chromosome): 1; Streptococcus (chromosome or plasmid): 1;	5015762	34.05	2.2
tet(O/32/O)	23G214-5G-291_S28	tetracycline-resistant ribosomal protection protein	ARO:3007119	tetracycline antibiotic	tetracycline antibiotic	antibiotic target protection	protein homolog	0					2	ARO:3007119|ID:5789|Name:tet(O/32/O)|NCBI:AJ295238.3	9.69	0.16		5015762	0.65	0.05
tet(O/M/O)	23G214-5G-291_S28	tetracycline-resistant ribosomal protection protein	ARO:3007120	tetracycline antibiotic	tetracycline antibiotic	antibiotic target protection	protein homolog	0					5	ARO:3007120|ID:5790|Name:tet(O/M/O)|NCBI:AY394560.1	14.84	0.22		5015762	1.62	0.07
tet(O/W)	23G214-5G-291_S28	tetracycline-resistant ribosomal protection protein	ARO:3007121	tetracycline antibiotic	tetracycline antibiotic	antibiotic target protection	protein homolog	0					26	ARO:3007121|ID:5791|Name:tet(O/W)|NCBI:AY485122.1	37.4	1.84		5015762	8.43	0.6
tet(O/W/32/O)	23G214-5G-291_S28	tetracycline-resistant ribosomal protection protein	ARO:3007122	tetracycline antibiotic	tetracycline antibiotic	antibiotic target protection	protein homolog	0					6	ARO:3007122|ID:5792|Name:tet(O/W/32/O)|NCBI:DQ525023.1	22.76	0.47		5015762	1.95	0.15
tet(S)	23G214-5G-291_S28	tetracycline-resistant ribosomal protection protein	ARO:3000192	tetracycline antibiotic	tetracycline antibiotic	antibiotic target protection	protein homolog	0					2	ARO:3000192|ID:1553|Name:tet(S)|NCBI:L09756.1	15.47	0.15		5015762	0.65	0.05
tet(W)	23G214-5G-291_S28	tetracycline-resistant ribosomal protection protein	ARO:3000194	tetracycline antibiotic	tetracycline antibiotic	antibiotic target protection	protein homolog	0					117	ARO:3000194|ID:389|Name:tet(W)|NCBI:AJ222769.3	83.85	7.73	Rothia mucilaginosa (chromosome or plasmid): 9;	5015762	37.94	2.51
tet(W/N/W)	23G214-5G-291_S28	tetracycline-resistant ribosomal protection protein	ARO:3004442	tetracycline antibiotic	tetracycline antibiotic	antibiotic target protection	protein homolog	0					45	ARO:3004442|ID:2882|Name:tet(W/N/W)|NCBI:KU736867.1	45.78	3		5015762	14.59	0.97
tet(X3)	23G214-5G-291_S28	tetracycline inactivation enzyme	ARO:3004719	glycylcycline; tetracycline antibiotic	tetracycline antibiotic	antibiotic inactivation	protein homolog	0					1	ARO:3004719|ID:3401|Name:tet(X3)|NCBI:MK134375.1	12.77	0.13		5015762	0.32	0.04
tetA(46)	23G214-5G-291_S28	ATP-binding cassette (ABC) antibiotic efflux pump	ARO:3004032	tetracycline antibiotic	tetracycline antibiotic	antibiotic efflux	protein homolog	0					68	ARO:3004032|ID:2643|Name:tetA(46)|NCBI:HQ652506.1	89.33	4.77		5015762	22.05	1.55
tetA(60)	23G214-5G-291_S28	ATP-binding cassette (ABC) antibiotic efflux pump	ARO:3004035	tetracycline antibiotic	tetracycline antibiotic	antibiotic efflux	protein homolog	0					35	ARO:3004035|ID:2645|Name:tetA(60)|NCBI:KX000272.1	90.34	2.58		5015762	11.35	0.84
tetB(46)	23G214-5G-291_S28	ATP-binding cassette (ABC) antibiotic efflux pump	ARO:3004033	tetracycline antibiotic	tetracycline antibiotic	antibiotic efflux	protein homolog	0					75	ARO:3004033|ID:2644|Name:tetB(46)|NCBI:HQ652506.1	98.27	5.57		5015762	24.32	1.81
tetB(60)	23G214-5G-291_S28	ATP-binding cassette (ABC) antibiotic efflux pump	ARO:3004036	tetracycline antibiotic	tetracycline antibiotic	antibiotic efflux	protein homolog	0					54	ARO:3004036|ID:2646|Name:tetB(60)|NCBI:KX000273.1	99.02	3.57		5015762	17.51	1.16
ugd	23G214-5G-291_S28	pmr phosphoethanolamine transferase	ARO:3003577	peptide antibiotic	peptide antibiotic	antibiotic target alteration	protein homolog	0					3	ARO:3003577|ID:842|Name:ugd|NCBI:U00096.1	22.79	0.26		5015762	0.97	0.08
vanR gene in vanO cluster	23G214-5G-291_S28	glycopeptide resistance gene cluster; vanR	ARO:3002930	glycopeptide antibiotic	glycopeptide antibiotic	antibiotic target alteration	protein homolog	0					4	ARO:3002930|ID:1689|Name:vanR_gene_in_vanO_cluster|NCBI:KF478993.1	41.17	0.34		5015762	1.3	0.11
vgaALC	23G214-5G-291_S28	vga-type ABC-F protein	ARO:3002830	lincosamide antibiotic; streptogramin antibiotic; streptogramin A antibiotic; pleuromutilin antibiotic	streptogramin antibiotic; pleuromutilin antibiotic; lincosamide antibiotic	antibiotic target protection	protein homolog	0					2	ARO:3002830|ID:159|Name:vgaALC|NCBI:DQ823382.1	18.99	0.19	Staphylococcus haemolyticus (plasmid): 1;	5015762	0.65	0.06
AAC(3)-IIa	23G214-5G-290_S27	AAC(3)	ARO:3002533	aminoglycoside antibiotic	aminoglycoside antibiotic	antibiotic inactivation	protein homolog	0					88	ARO:3002533|ID:478|Name:AAC(3)-IIa|NCBI:X13543.1	59.93	9.68	Brucella intermedia (chromosome or plasmid): 15;	5923560	28.56	3.14
AAC(3)-IIc	23G214-5G-290_S27	AAC(3)	ARO:3002535	aminoglycoside antibiotic	aminoglycoside antibiotic	antibiotic inactivation	protein homolog	0					73	ARO:3002535|ID:1378|Name:AAC(3)-IIc|NCBI:X54723.1	47.27	11.82	Brucella intermedia (chromosome or plasmid): 7;	5923560	23.69	3.84
AAC(3)-IId	23G214-5G-290_S27	AAC(3)	ARO:3004623	aminoglycoside antibiotic	aminoglycoside antibiotic	antibiotic inactivation	protein homolog	0					146	ARO:3004623|ID:3322|Name:AAC(3)-IId|NCBI:EU022314.1	90.36	19.8	Brucella intermedia (chromosome or plasmid): 6; Klebsiella pneumoniae (chromosome or plasmid): 2; Escherichia coli (chromosome or plasmid): 2; Klebsiella pneumoniae (plasmid): 1;	5923560	47.38	6.43
AAC(3)-IIe	23G214-5G-290_S27	AAC(3)	ARO:3004621	aminoglycoside antibiotic	aminoglycoside antibiotic	antibiotic inactivation	protein homolog	0					74	ARO:3004621|ID:3321|Name:AAC(3)-IIe|NCBI:EU022315.1	85.25	11.36	Brucella intermedia (chromosome or plasmid): 24;	5923560	24.02	3.69
AAC(6')-IIa	23G214-5G-290_S27	AAC(6')	ARO:3002594	aminoglycoside antibiotic	aminoglycoside antibiotic	antibiotic inactivation	protein homolog	0					14	ARO:3002594|ID:1657|Name:AAC(6')-IIa|NCBI:AY123251.1	76.04	2.44		5923560	4.54	0.79
AAC(6')-Ib	23G214-5G-290_S27	AAC(6')	ARO:3002546	aminoglycoside antibiotic	aminoglycoside antibiotic	antibiotic inactivation	protein homolog	0					4	ARO:3002546|ID:63|Name:AAC(6')-Ib|NCBI:JQ808129.1	23.42	0.38		5923560	1.3	0.12
AAC(6')-Ib7	23G214-5G-290_S27	AAC(6')	ARO:3002578	aminoglycoside antibiotic	aminoglycoside antibiotic	antibiotic inactivation	protein homolog	0					6	ARO:3002578|ID:2117|Name:AAC(6')-Ib7|NCBI:KR091911.1	23.03	0.68		5923560	1.95	0.22
AAC(6')-Il	23G214-5G-290_S27	AAC(6')	ARO:3004635	aminoglycoside antibiotic	aminoglycoside antibiotic	antibiotic inactivation	protein homolog	0					4	ARO:3004635|ID:3334|Name:AAC(6')-Il|NCBI:U13880.2	57.95	0.75	Pseudomonas aeruginosa (chromosome or plasmid): 2;	5923560	1.3	0.24
ANT(3'')-II-AAC(6')-IId bifunctional protein	23G214-5G-290_S27	aminoglycoside bifunctional resistance protein	ARO:3002598	aminoglycoside antibiotic	aminoglycoside antibiotic	antibiotic inactivation	protein homolog	0					4	ARO:3002598|ID:339|Name:ANT(3'')-II-AAC(6')-IId_bifunctional_protein|NCBI:AF453998.2	23.92	0.38		5923560	1.3	0.12
APH(3'')-Ib	23G214-5G-290_S27	APH(3'')	ARO:3002639	aminoglycoside antibiotic	aminoglycoside antibiotic	antibiotic inactivation	protein homolog	0					12	ARO:3002639|ID:1830|Name:APH(3'')-Ib|NCBI:AF313472.2	78.48	1.39	Escherichia coli (chromosome or plasmid): 1;	5923560	3.89	0.45
APH(3')-IIb	23G214-5G-290_S27	APH(3')	ARO:3002645	aminoglycoside antibiotic	aminoglycoside antibiotic	antibiotic inactivation	protein homolog	0					2	ARO:3002645|ID:954|Name:APH(3')-IIb|NCBI:X90856.1	8.18	0.16		5923560	0.65	0.05
APH(3')-Ia	23G214-5G-290_S27	APH(3')	ARO:3002641	aminoglycoside antibiotic	aminoglycoside antibiotic	antibiotic inactivation	protein homolog	0					2	ARO:3002641|ID:291|Name:APH(3')-Ia|NCBI:BX664015.1	7.72	0.15		5923560	0.65	0.05
APH(6)-Id	23G214-5G-290_S27	APH(6)	ARO:3002660	aminoglycoside antibiotic	aminoglycoside antibiotic	antibiotic inactivation	protein homolog	0					20	ARO:3002660|ID:1031|Name:APH(6)-Id|NCBI:AF024602.1	87.34	2.55		5923560	6.49	0.83
Acinetobacter baumannii AmvA	23G214-5G-290_S27	major facilitator superfamily (MFS) antibiotic efflux pump	ARO:3004577	macrolide antibiotic; disinfecting agents and antiseptics	macrolide antibiotic; disinfecting agents and antiseptics	antibiotic efflux	protein homolog	0					2	ARO:3004577|ID:3280|Name:Acinetobacter_baumannii_AmvA|NCBI:FJ911554.1	4.6	0.09		5923560	0.65	0.03
Agrobacterium fabrum chloramphenicol acetyltransferase	23G214-5G-290_S27	chloramphenicol acetyltransferase (CAT)	ARO:3004451	phenicol antibiotic	phenicol antibiotic	antibiotic inactivation	protein homolog	0					8	ARO:3004451|ID:2890|Name:Agrobacterium_fabrum_chloramphenicol_acetyltransferase|NCBI:M58472.1	70.95	1.6		5923560	2.6	0.52
AxyY	23G214-5G-290_S27	resistance-nodulation-cell division (RND) antibiotic efflux pump	ARO:3004144	macrolide antibiotic; fluoroquinolone antibiotic; aminoglycoside antibiotic; cephalosporin	macrolide antibiotic; beta-lactam antibiotic; fluoroquinolone antibiotic; aminoglycoside antibiotic	antibiotic efflux	protein homolog	0					40	ARO:3004144|ID:2799|Name:AxyY|NCBI:AFRQ01000061.1	19.09	0.77		5923560	12.98	0.25
BKC-1	23G214-5G-290_S27	BKC Beta-lactamase	ARO:3004757	carbapenem	beta-lactam antibiotic	antibiotic inactivation	protein homolog	0					1	ARO:3004757|ID:3563|Name:BKC-1|NCBI:KP689347.1	15.71	0.16		5923560	0.32	0.05
Bifidobacterium adolescentis rpoB mutants conferring resistance to rifampicin	23G214-5G-290_S27	rifamycin-resistant beta-subunit of RNA polymerase (rpoB)	ARO:3004480	rifamycin antibiotic	rifamycin antibiotic	antibiotic target alteration; antibiotic target replacement	protein homolog	0					169	ARO:3004480|ID:2914|Name:Bifidobacterium_adolescentis_rpoB_mutants_conferring_resistance_to_rifampicin|NCBI:NC_008618.1	41.08	1.06		5923560	54.85	0.34
Bifidobacterium bifidum ileS conferring resistance to mupirocin	23G214-5G-290_S27	antibiotic-resistant isoleucyl-tRNA synthetase (ileS)	ARO:3003730	mupirocin-like antibiotic	mupirocin-like antibiotic	antibiotic target alteration	protein homolog	0					4	ARO:3003730|ID:2278|Name:Bifidobacterium_bifidum_ileS_conferring_resistance_to_mupirocin|NCBI:CP001840.1	8.81	0.04		5923560	1.3	0.01
GPC-1	23G214-5G-290_S27	GPC beta-lactamase	ARO:3005096	carbapenem	beta-lactam antibiotic	antibiotic inactivation	protein homolog	0					5	ARO:3005096|ID:3828|Name:GPC-1|NCBI:MH211206.1	35.35	0.3		5923560	1.62	0.1
H-NS	23G214-5G-290_S27	major facilitator superfamily (MFS) antibiotic efflux pump; resistance-nodulation-cell division (RND) antibiotic efflux pump	ARO:3000676	macrolide antibiotic; fluoroquinolone antibiotic; cephalosporin; cephamycin; penam; tetracycline antibiotic	tetracycline antibiotic; macrolide antibiotic; beta-lactam antibiotic; fluoroquinolone antibiotic	antibiotic efflux	protein homolog	0					2	ARO:3000676|ID:1248|Name:H-NS|NCBI:BA000007.3	42.03	0.72		5923560	0.65	0.23
MexB	23G214-5G-290_S27	resistance-nodulation-cell division (RND) antibiotic efflux pump	ARO:3000378	macrolide antibiotic; fluoroquinolone antibiotic; monobactam; carbapenem; cephalosporin; cephamycin; penam; tetracycline antibiotic; peptide antibiotic; aminocoumarin antibiotic; diaminopyrimidine antibiotic; sulfonamide antibiotic; phenicol antibiotic; penem	sulfonamide antibiotic; phenicol antibiotic; aminocoumarin antibiotic; macrolide antibiotic; beta-lactam antibiotic; tetracycline antibiotic; diaminopyrimidine antibiotic; peptide antibiotic; fluoroquinolone antibiotic	antibiotic efflux	protein homolog	0					35	ARO:3000378|ID:1925|Name:MexB|NCBI:L11616.1	20.18	0.09		5923560	11.36	0.03
MexC	23G214-5G-290_S27	resistance-nodulation-cell division (RND) antibiotic efflux pump	ARO:3000800	macrolide antibiotic; fluoroquinolone antibiotic; aminoglycoside antibiotic; cephalosporin; penam; tetracycline antibiotic; aminocoumarin antibiotic; diaminopyrimidine antibiotic; phenicol antibiotic	aminoglycoside antibiotic; phenicol antibiotic; aminocoumarin antibiotic; tetracycline antibiotic; diaminopyrimidine antibiotic; macrolide antibiotic; beta-lactam antibiotic; fluoroquinolone antibiotic	antibiotic efflux	protein homolog	0					2	ARO:3000800|ID:805|Name:MexC|NCBI:U57969.1	4.47	0.09		5923560	0.65	0.03
MexD	23G214-5G-290_S27	resistance-nodulation-cell division (RND) antibiotic efflux pump	ARO:3000801	macrolide antibiotic; fluoroquinolone antibiotic; aminoglycoside antibiotic; cephalosporin; penam; tetracycline antibiotic; aminocoumarin antibiotic; diaminopyrimidine antibiotic; phenicol antibiotic	aminoglycoside antibiotic; phenicol antibiotic; aminocoumarin antibiotic; tetracycline antibiotic; diaminopyrimidine antibiotic; macrolide antibiotic; beta-lactam antibiotic; fluoroquinolone antibiotic	antibiotic efflux	protein homolog	0					26	ARO:3000801|ID:1523|Name:MexD|NCBI:U57969.1	37.29	0.5		5923560	8.44	0.16
MexF	23G214-5G-290_S27	resistance-nodulation-cell division (RND) antibiotic efflux pump	ARO:3000804	fluoroquinolone antibiotic; diaminopyrimidine antibiotic; phenicol antibiotic	phenicol antibiotic; fluoroquinolone antibiotic; diaminopyrimidine antibiotic	antibiotic efflux	protein homolog	0					133	ARO:3000804|ID:1300|Name:MexF|NCBI:AE004091.2	61.71	1.1		5923560	43.16	0.36
MexG	23G214-5G-290_S27	resistance-nodulation-cell division (RND) antibiotic efflux pump	ARO:3000806	fluoroquinolone antibiotic; tetracycline antibiotic; disinfecting agents and antiseptics	tetracycline antibiotic; fluoroquinolone antibiotic; disinfecting agents and antiseptics	antibiotic efflux	protein homolog	0					7	ARO:3000806|ID:995|Name:MexG|NCBI:AE004091.2	57.49	0.32	Pseudomonas (chromosome): 2;	5923560	2.27	0.1
MexH	23G214-5G-290_S27	resistance-nodulation-cell division (RND) antibiotic efflux pump	ARO:3000807	fluoroquinolone antibiotic; tetracycline antibiotic; disinfecting agents and antiseptics	tetracycline antibiotic; fluoroquinolone antibiotic; disinfecting agents and antiseptics	antibiotic efflux	protein homolog	0					2	ARO:3000807|ID:1344|Name:MexH|NCBI:AE004091.2	8.63	0.17	Pseudomonas aeruginosa (chromosome): 2;	5923560	0.65	0.06
MexI	23G214-5G-290_S27	resistance-nodulation-cell division (RND) antibiotic efflux pump	ARO:3000808	fluoroquinolone antibiotic; tetracycline antibiotic; disinfecting agents and antiseptics	tetracycline antibiotic; fluoroquinolone antibiotic; disinfecting agents and antiseptics	antibiotic efflux	protein homolog	0					43	ARO:3000808|ID:1647|Name:MexI|NCBI:AE004091.2	42.46	0.53	Pseudomonas (chromosome): 4;	5923560	13.96	0.17
MexJ	23G214-5G-290_S27	resistance-nodulation-cell division (RND) antibiotic efflux pump	ARO:3003692	macrolide antibiotic; tetracycline antibiotic; disinfecting agents and antiseptics	macrolide antibiotic; disinfecting agents and antiseptics; tetracycline antibiotic	antibiotic efflux	protein homolog	0					2	ARO:3003692|ID:2205|Name:MexJ|NCBI:AE004091.2	9.6	0.19		5923560	0.65	0.06
MexK	23G214-5G-290_S27	resistance-nodulation-cell division (RND) antibiotic efflux pump	ARO:3003693	macrolide antibiotic; tetracycline antibiotic; disinfecting agents and antiseptics	macrolide antibiotic; disinfecting agents and antiseptics; tetracycline antibiotic	antibiotic efflux	protein homolog	0					56	ARO:3003693|ID:2206|Name:MexK|NCBI:AE004091.2	26.15	0.15		5923560	18.17	0.05
MexW	23G214-5G-290_S27	resistance-nodulation-cell division (RND) antibiotic efflux pump	ARO:3003031	macrolide antibiotic; fluoroquinolone antibiotic; tetracycline antibiotic; phenicol antibiotic; disinfecting agents and antiseptics	tetracycline antibiotic; phenicol antibiotic; disinfecting agents and antiseptics; macrolide antibiotic; fluoroquinolone antibiotic	antibiotic efflux	protein homolog	0					26	ARO:3003031|ID:2208|Name:MexW|NCBI:NC_002516.2	32.06	0.18	Pseudomonas aeruginosa (chromosome or plasmid): 3;	5923560	8.44	0.06
Mrx	23G214-5G-290_S27	macrolide phosphotransferase (MPH)	ARO:3003839	macrolide antibiotic	macrolide antibiotic	antibiotic inactivation	protein homolog	0					2	ARO:3003839|ID:5917|Name:Mrx|NCBI:AY522923.1	11.95	0.24		5923560	0.65	0.08
MuxA	23G214-5G-290_S27	resistance-nodulation-cell division (RND) antibiotic efflux pump	ARO:3004073	macrolide antibiotic; monobactam; tetracycline antibiotic; aminocoumarin antibiotic	macrolide antibiotic; aminocoumarin antibiotic; beta-lactam antibiotic; tetracycline antibiotic	antibiotic efflux	protein homolog	0					11	ARO:3004073|ID:2717|Name:MuxA|NCBI:AE004091.2	34.35	0.14		5923560	3.57	0.05
MuxC	23G214-5G-290_S27	resistance-nodulation-cell division (RND) antibiotic efflux pump	ARO:3004075	macrolide antibiotic; monobactam; tetracycline antibiotic; aminocoumarin antibiotic	macrolide antibiotic; aminocoumarin antibiotic; beta-lactam antibiotic; tetracycline antibiotic	antibiotic efflux	protein homolog	0					62	ARO:3004075|ID:2720|Name:MuxC|NCBI:AE004091.2	27.58	0.36	Pseudomonas aeruginosa (chromosome or plasmid): 1;	5923560	20.12	0.12
NDM-8	23G214-5G-290_S27	NDM beta-lactamase	ARO:3002358	carbapenem; cephalosporin; cephamycin; penam	beta-lactam antibiotic	antibiotic inactivation	protein homolog	0					2	ARO:3002358|ID:616|Name:NDM-8|NCBI:AB744718.1	7.5	0.11		5923560	0.65	0.04
OCH-3	23G214-5G-290_S27	OCH beta-lactamase	ARO:3002516	monobactam; cephalosporin; cephamycin; penam; penem	beta-lactam antibiotic	antibiotic inactivation	protein homolog	0					4	ARO:3002516|ID:201|Name:OCH-3|NCBI:AJ295341.1	20.89	0.51		5923560	1.3	0.17
OXA-21	23G214-5G-290_S27	OXA beta-lactamase	ARO:3001416	carbapenem; cephalosporin; penam	beta-lactam antibiotic	antibiotic inactivation	protein homolog	0					6	ARO:3001416|ID:213|Name:OXA-21|NCBI:Y10693.2	59.18	1.04		5923560	1.95	0.34
OpmB	23G214-5G-290_S27	resistance-nodulation-cell division (RND) antibiotic efflux pump	ARO:3004072	macrolide antibiotic; monobactam; tetracycline antibiotic; aminocoumarin antibiotic	macrolide antibiotic; aminocoumarin antibiotic; beta-lactam antibiotic; tetracycline antibiotic	antibiotic efflux	protein homolog	0					4	ARO:3004072|ID:2716|Name:OpmB|NCBI:AE004091.2	14.56	0.2	Pseudomonas (chromosome or plasmid): 2;	5923560	1.3	0.06
OpmH	23G214-5G-290_S27	resistance-nodulation-cell division (RND) antibiotic efflux pump	ARO:3003682	disinfecting agents and antiseptics	disinfecting agents and antiseptics	antibiotic efflux	protein homolog	0					4	ARO:3003682|ID:2195|Name:OpmH|NCBI:AE004091.2	25.67	0.31	Pseudomonas aeruginosa (chromosome): 3;	5923560	1.3	0.1
OprJ	23G214-5G-290_S27	resistance-nodulation-cell division (RND) antibiotic efflux pump	ARO:3000802	macrolide antibiotic; fluoroquinolone antibiotic; aminoglycoside antibiotic; cephalosporin; penam; tetracycline antibiotic; aminocoumarin antibiotic; diaminopyrimidine antibiotic; phenicol antibiotic	aminoglycoside antibiotic; phenicol antibiotic; aminocoumarin antibiotic; tetracycline antibiotic; diaminopyrimidine antibiotic; macrolide antibiotic; beta-lactam antibiotic; fluoroquinolone antibiotic	antibiotic efflux	protein homolog	0					4	ARO:3000802|ID:704|Name:OprJ|NCBI:U57969.1	10.76	0.13	Pseudomonas aeruginosa (chromosome or plasmid): 2;	5923560	1.3	0.04
OprM	23G214-5G-290_S27	resistance-nodulation-cell division (RND) antibiotic efflux pump	ARO:3000379	macrolide antibiotic; fluoroquinolone antibiotic; monobactam; aminoglycoside antibiotic; carbapenem; cephalosporin; cephamycin; penam; tetracycline antibiotic; peptide antibiotic; aminocoumarin antibiotic; diaminopyrimidine antibiotic; sulfonamide antibiotic; phenicol antibiotic; penem; disinfecting agents and antiseptics	sulfonamide antibiotic; phenicol antibiotic; aminocoumarin antibiotic; macrolide antibiotic; beta-lactam antibiotic; tetracycline antibiotic; aminoglycoside antibiotic; disinfecting agents and antiseptics; diaminopyrimidine antibiotic; peptide antibiotic; fluoroquinolone antibiotic	antibiotic efflux	protein homolog	0					4	ARO:3000379|ID:1305|Name:OprM|NCBI:AE004091.2	29.49	0.4	Pseudomonas (chromosome or plasmid): 1;	5923560	1.3	0.13
OprN	23G214-5G-290_S27	resistance-nodulation-cell division (RND) antibiotic efflux pump	ARO:3000805	fluoroquinolone antibiotic; diaminopyrimidine antibiotic; phenicol antibiotic	phenicol antibiotic; fluoroquinolone antibiotic; diaminopyrimidine antibiotic	antibiotic efflux	protein homolog	0					2	ARO:3000805|ID:172|Name:OprN|NCBI:AE004091.2	6.27	0.13		5923560	0.65	0.04
PAU-1	23G214-5G-290_S27	PAU beta-lactamase	ARO:3006964	carbapenem; cephalosporin	beta-lactam antibiotic	antibiotic inactivation	protein homolog	0					2	ARO:3006964|ID:5239|Name:PAU-1|NCBI:NG_065882.1	33.79	0.34		5923560	0.65	0.11
PRC-1	23G214-5G-290_S27	PRC beta-lactamase	ARO:3007085	cephalosporin; penam	beta-lactam antibiotic	antibiotic inactivation	protein homolog	0					4	ARO:3007085|ID:5769|Name:PRC-1|NCBI:MW854031.1	25.88	0.13	Pseudomonas mendocina (chromosome): 1;	5923560	1.3	0.04
ParS	23G214-5G-290_S27	resistance-nodulation-cell division (RND) antibiotic efflux pump; Outer Membrane Porin (Opr)	ARO:3005067	macrolide antibiotic; fluoroquinolone antibiotic; monobactam; aminoglycoside antibiotic; carbapenem; cephalosporin; cephamycin; penam; tetracycline antibiotic; phenicol antibiotic; penem; disinfecting agents and antiseptics	aminoglycoside antibiotic; phenicol antibiotic; tetracycline antibiotic; disinfecting agents and antiseptics; macrolide antibiotic; beta-lactam antibiotic; fluoroquinolone antibiotic	antibiotic efflux; reduced permeability to antibiotic	protein homolog	0					4	ARO:3005067|ID:3805|Name:ParS|NCBI:AE004091.2	21.91	0.39	Pseudomonas aeruginosa (chromosome or plasmid): 2; Pseudomonas (chromosome or plasmid): 2;	5923560	1.3	0.13
PmpM	23G214-5G-290_S27	multidrug and toxic compound extrusion (MATE) transporter	ARO:3004077	fluoroquinolone antibiotic; aminoglycoside antibiotic; disinfecting agents and antiseptics	aminoglycoside antibiotic; fluoroquinolone antibiotic; disinfecting agents and antiseptics	antibiotic efflux	protein homolog	0					7	ARO:3004077|ID:2734|Name:PmpM|NCBI:AE004091.2	25.52	0.21	Pseudomonas (chromosome): 2;	5923560	2.27	0.07
QnrVC3	23G214-5G-290_S27	quinolone resistance protein (qnr)	ARO:3002800	fluoroquinolone antibiotic	fluoroquinolone antibiotic	antibiotic target protection	protein homolog	0					6	ARO:3002800|ID:1803|Name:QnrVC3|NCBI:HM015626.1	28.61	0.6		5923560	1.95	0.19
RlmA(II)	23G214-5G-290_S27	non-erm 23S ribosomal RNA methyltransferase (G748)	ARO:3001301	macrolide antibiotic; lincosamide antibiotic	macrolide antibiotic; lincosamide antibiotic	antibiotic target alteration	protein homolog	0					2	ARO:3001301|ID:2274|Name:RlmA(II)|NCBI:CP007593.1	12.25	0.2		5923560	0.65	0.06
TEM-116	23G214-5G-290_S27	TEM beta-lactamase	ARO:3000979	monobactam; cephalosporin; penam; penem	beta-lactam antibiotic	antibiotic inactivation	protein homolog	0					103	ARO:3000979|ID:87|Name:TEM-116|NCBI:U36911.1	100	13	Escherichia coli (chromosome or plasmid): 10; Escherichia coli (plasmid): 3;	5923560	33.43	4.22
TriA	23G214-5G-290_S27	resistance-nodulation-cell division (RND) antibiotic efflux pump	ARO:3003679	disinfecting agents and antiseptics	disinfecting agents and antiseptics	antibiotic efflux	protein homolog	0					6	ARO:3003679|ID:2192|Name:TriA|NCBI:AE004091.2	23	0.32	Pseudomonas (chromosome): 2;	5923560	1.95	0.1
VIM-12	23G214-5G-290_S27	VIM beta-lactamase	ARO:3002282	carbapenem; cephalosporin; cephamycin; penam; penem	beta-lactam antibiotic	antibiotic inactivation	protein homolog	0					2	ARO:3002282|ID:119|Name:VIM-12|NCBI:DQ143913.1	20.22	0.37		5923560	0.65	0.12
VIM-56	23G214-5G-290_S27	VIM beta-lactamase	ARO:3005504	carbapenem; cephalosporin; cephamycin; penam; penem	beta-lactam antibiotic	antibiotic inactivation	protein homolog	0					2	ARO:3005504|ID:5705|Name:VIM-56|NCBI:NG_056405.1	22.47	0.37		5923560	0.65	0.12
YajC	23G214-5G-290_S27	resistance-nodulation-cell division (RND) antibiotic efflux pump	ARO:3005040	fluoroquinolone antibiotic; cephalosporin; glycylcycline; penam; tetracycline antibiotic; oxazolidinone antibiotic; glycopeptide antibiotic; rifamycin antibiotic; phenicol antibiotic; disinfecting agents and antiseptics	tetracycline antibiotic; phenicol antibiotic; oxazolidinone antibiotic; disinfecting agents and antiseptics; beta-lactam antibiotic; fluoroquinolone antibiotic; glycopeptide antibiotic; rifamycin antibiotic	antibiotic efflux	protein homolog	0					2	ARO:3005040|ID:3783|Name:YajC|NCBI:VAOQ01003483.1	23.6	0.41		5923560	0.65	0.13
aadA15	23G214-5G-290_S27	ANT(3'')	ARO:3002615	aminoglycoside antibiotic	aminoglycoside antibiotic	antibiotic inactivation	protein homolog	0					4	ARO:3002615|ID:1162|Name:aadA15|NCBI:DQ393783.1	31.44	0.55		5923560	1.3	0.18
acrD	23G214-5G-290_S27	resistance-nodulation-cell division (RND) antibiotic efflux pump	ARO:3000491	aminoglycoside antibiotic	aminoglycoside antibiotic	antibiotic efflux	protein homolog	0					2	ARO:3000491|ID:1427|Name:acrD|NCBI:AP009048.1	4.95	0.08		5923560	0.65	0.03
arnA	23G214-5G-290_S27	pmr phosphoethanolamine transferase	ARO:3002985	peptide antibiotic	peptide antibiotic	antibiotic target alteration	protein homolog	0					4	ARO:3002985|ID:1643|Name:arnA|NCBI:AE004091.2	7.24	0.13		5923560	1.3	0.04
bcr-1	23G214-5G-290_S27	major facilitator superfamily (MFS) antibiotic efflux pump	ARO:3003801	bicyclomycin-like antibiotic	bicyclomycin-like antibiotic	antibiotic efflux	protein homolog	0					2	ARO:3003801|ID:2303|Name:bcr-1|NCBI:CP012901.1	5.54	0.07		5923560	0.65	0.02
carA	23G214-5G-290_S27	Miscellaneous ABC-F subfamily ATP-binding cassette ribosomal protection proteins	ARO:3002817	macrolide antibiotic	macrolide antibiotic	antibiotic target protection	protein homolog	0					19	ARO:3002817|ID:928|Name:carA|NCBI:M80346.1	17.87	0.01		5923560	6.17	0
ceoB	23G214-5G-290_S27	resistance-nodulation-cell division (RND) antibiotic efflux pump	ARO:3003010	fluoroquinolone antibiotic; aminoglycoside antibiotic	aminoglycoside antibiotic; fluoroquinolone antibiotic	antibiotic efflux	protein homolog	0					191	ARO:3003010|ID:1252|Name:ceoB|NCBI:U97042.1	84.76	1.88		5923560	61.99	0.61
cmlA5	23G214-5G-290_S27	major facilitator superfamily (MFS) antibiotic efflux pump	ARO:3002695	phenicol antibiotic	phenicol antibiotic	antibiotic efflux	protein homolog	0					10	ARO:3002695|ID:245|Name:cmlA5|NCBI:AY115475.1	50.56	0.82		5923560	3.25	0.27
cmlA9	23G214-5G-290_S27	major facilitator superfamily (MFS) antibiotic efflux pump	ARO:3005043	phenicol antibiotic	phenicol antibiotic	antibiotic efflux	protein homolog	0					8	ARO:3005043|ID:3786|Name:cmlA9|NCBI:AY963803.6	41.07	0.75		5923560	2.6	0.24
cmx	23G214-5G-290_S27	major facilitator superfamily (MFS) antibiotic efflux pump	ARO:3002703	phenicol antibiotic	phenicol antibiotic	antibiotic efflux	protein homolog	0					2	ARO:3002703|ID:1366|Name:cmx|NCBI:AF024666.2	11.65	0.23		5923560	0.65	0.07
floR	23G214-5G-290_S27	major facilitator superfamily (MFS) antibiotic efflux pump	ARO:3002705	phenicol antibiotic	phenicol antibiotic	antibiotic efflux	protein homolog	0					3	ARO:3002705|ID:522|Name:floR|NCBI:AF231986.2	14.49	0.18		5923560	0.97	0.06
mexM	23G214-5G-290_S27	resistance-nodulation-cell division (RND) antibiotic efflux pump	ARO:3003704	phenicol antibiotic	phenicol antibiotic	antibiotic efflux	protein homolog	0					12	ARO:3003704|ID:2216|Name:mexM|NCBI:AB219523.1	36.18	0.33	Pseudomonas aeruginosa (chromosome): 2;	5923560	3.89	0.11
mexN	23G214-5G-290_S27	resistance-nodulation-cell division (RND) antibiotic efflux pump	ARO:3003705	phenicol antibiotic	phenicol antibiotic	antibiotic efflux	protein homolog	0					86	ARO:3003705|ID:2217|Name:mexN|NCBI:AB219523.1	34.01	0.22	Pseudomonas aeruginosa (chromosome): 2;	5923560	27.91	0.07
mexP	23G214-5G-290_S27	resistance-nodulation-cell division (RND) antibiotic efflux pump	ARO:3003698	macrolide antibiotic; carbapenem; tetracycline antibiotic; diaminopyrimidine antibiotic; phenicol antibiotic; disinfecting agents and antiseptics	tetracycline antibiotic; phenicol antibiotic; diaminopyrimidine antibiotic; disinfecting agents and antiseptics; macrolide antibiotic; beta-lactam antibiotic	antibiotic efflux	protein homolog	0					6	ARO:3003698|ID:2211|Name:mexP|NCBI:AB219524.1	10.62	0.47	Pseudomonas aeruginosa (chromosome): 6;	5923560	1.95	0.15
mexQ	23G214-5G-290_S27	resistance-nodulation-cell division (RND) antibiotic efflux pump	ARO:3003699	macrolide antibiotic; carbapenem; tetracycline antibiotic; diaminopyrimidine antibiotic; phenicol antibiotic; disinfecting agents and antiseptics	tetracycline antibiotic; phenicol antibiotic; diaminopyrimidine antibiotic; disinfecting agents and antiseptics; macrolide antibiotic; beta-lactam antibiotic	antibiotic efflux	protein homolog	0					48	ARO:3003699|ID:2212|Name:mexQ|NCBI:AB219524.1	33.81	0.04		5923560	15.58	0.01
mexX	23G214-5G-290_S27	resistance-nodulation-cell division (RND) antibiotic efflux pump	ARO:3003034	macrolide antibiotic; fluoroquinolone antibiotic; aminoglycoside antibiotic; carbapenem; cephalosporin; cephamycin; penam; tetracycline antibiotic; phenicol antibiotic; disinfecting agents and antiseptics	aminoglycoside antibiotic; phenicol antibiotic; tetracycline antibiotic; disinfecting agents and antiseptics; macrolide antibiotic; beta-lactam antibiotic; fluoroquinolone antibiotic	antibiotic efflux	protein homolog	0					2	ARO:3003034|ID:334|Name:mexX|NCBI:AB015853.1	9.15	0.19		5923560	0.65	0.06
mphE	23G214-5G-290_S27	macrolide phosphotransferase (MPH)	ARO:3003741	macrolide antibiotic	macrolide antibiotic	antibiotic inactivation	protein homolog	0					2	ARO:3003741|ID:2614|Name:mphE|NCBI:DQ839391.1	15.25	0.31		5923560	0.65	0.1
mphH	23G214-5G-290_S27	macrolide phosphotransferase (MPH)	ARO:3004539	macrolide antibiotic	macrolide antibiotic	antibiotic inactivation	protein homolog	0					2	ARO:3004539|ID:3216|Name:mphH|NCBI:CP001643.1	2.34	0.05		5923560	0.65	0.02
msrE	23G214-5G-290_S27	msr-type ABC-F protein	ARO:3003109	macrolide antibiotic; streptogramin antibiotic	macrolide antibiotic; streptogramin antibiotic	antibiotic target protection	protein homolog	0					10	ARO:3003109|ID:33|Name:msrE|NCBI:EU294228.1	50.47	0.98		5923560	3.25	0.32
patA	23G214-5G-290_S27	ATP-binding cassette (ABC) antibiotic efflux pump	ARO:3000024	fluoroquinolone antibiotic	fluoroquinolone antibiotic	antibiotic efflux	protein homolog	0					2	ARO:3000024|ID:2081|Name:patA|NCBI:AE005672.3	12.09	0.18	Streptococcus pseudopneumoniae (chromosome): 1;	5923560	0.65	0.06
rmtB	23G214-5G-290_S27	16S rRNA methyltransferase (G1405)	ARO:3000860	aminoglycoside antibiotic	aminoglycoside antibiotic	antibiotic target alteration	protein homolog	0					2	ARO:3000860|ID:904|Name:rmtB|NCBI:AM886293.1	31.75	0.39		5923560	0.65	0.13
rmtC	23G214-5G-290_S27	16S rRNA methyltransferase (G1405)	ARO:3000861	aminoglycoside antibiotic	aminoglycoside antibiotic	antibiotic target alteration	protein homolog	0					4	ARO:3000861|ID:1540|Name:rmtC|NCBI:KJ476816.1	24.23	0.7		5923560	1.3	0.23
rmtF	23G214-5G-290_S27	16S rRNA methyltransferase (G1405)	ARO:3002666	aminoglycoside antibiotic	aminoglycoside antibiotic	antibiotic target alteration	protein homolog	0					16	ARO:3002666|ID:1852|Name:rmtF|NCBI:JQ808129.1	68.08	1.95	Klebsiella pneumoniae (chromosome or plasmid): 5;	5923560	5.19	0.63
rpoB2	23G214-5G-290_S27	rifamycin-resistant beta-subunit of RNA polymerase (rpoB)	ARO:3000501	rifamycin antibiotic	rifamycin antibiotic	antibiotic target alteration; antibiotic target replacement	protein homolog	0					16	ARO:3000501|ID:2831|Name:rpoB2|NCBI:AP006618.1	15.31	0.04		5923560	5.19	0.01
smeC	23G214-5G-290_S27	resistance-nodulation-cell division (RND) antibiotic efflux pump	ARO:3003053	aminoglycoside antibiotic; cephalosporin; cephamycin; penam	aminoglycoside antibiotic; beta-lactam antibiotic	antibiotic efflux	protein homolog	0					2	ARO:3003053|ID:1264|Name:smeC|NCBI:AF173226.1	10.24	0.2	Stenotrophomonas maltophilia (chromosome): 2;	5923560	0.65	0.06
smeE	23G214-5G-290_S27	resistance-nodulation-cell division (RND) antibiotic efflux pump	ARO:3003056	macrolide antibiotic; fluoroquinolone antibiotic; tetracycline antibiotic; phenicol antibiotic	macrolide antibiotic; phenicol antibiotic; fluoroquinolone antibiotic; tetracycline antibiotic	antibiotic efflux	protein homolog	0					35	ARO:3003056|ID:876|Name:smeE|NCBI:AJ252200.1	23.66	0.06		5923560	11.36	0.02
sul1	23G214-5G-290_S27	sulfonamide resistant sul	ARO:3000410	sulfonamide antibiotic	sulfonamide antibiotic	antibiotic target replacement	protein homolog	0					10	ARO:3000410|ID:1070|Name:sul1|NCBI:JF969163.1	55.12	1.38		5923560	3.25	0.45
sul2	23G214-5G-290_S27	sulfonamide resistant sul	ARO:3000412	sulfonamide antibiotic	sulfonamide antibiotic	antibiotic target replacement	protein homolog	0					2	ARO:3000412|ID:952|Name:sul2|NCBI:AY055428.1	24.14	0.37		5923560	0.65	0.12
tet(C)	23G214-5G-290_S27	major facilitator superfamily (MFS) antibiotic efflux pump	ARO:3000167	tetracycline antibiotic	tetracycline antibiotic	antibiotic efflux	protein homolog	0					2	ARO:3000167|ID:900|Name:tet(C)|NCBI:AY043299.1	10.92	0.22		5923560	0.65	0.07
tet(G)	23G214-5G-290_S27	major facilitator superfamily (MFS) antibiotic efflux pump	ARO:3000174	tetracycline antibiotic	tetracycline antibiotic	antibiotic efflux	protein homolog	0					19	ARO:3000174|ID:957|Name:tet(G)|NCBI:AF133139.1	69.22	1.73		5923560	6.17	0.56
tsnR	23G214-5G-290_S27	non-erm 23S ribosomal RNA methyltransferase (A1067)	ARO:3003060	peptide antibiotic	peptide antibiotic	antibiotic target alteration	protein homolog	0					2	ARO:3003060|ID:49|Name:tsnR|NCBI:L39157.1	2.09	0.04		5923560	0.65	0.01
vgaA	23G214-5G-290_S27	vga-type ABC-F protein	ARO:3002829	lincosamide antibiotic; streptogramin antibiotic; streptogramin A antibiotic; pleuromutilin antibiotic	lincosamide antibiotic; streptogramin antibiotic; pleuromutilin antibiotic	antibiotic target protection	protein homolog	0					2	ARO:3002829|ID:579|Name:vgaA|NCBI:M90056.1	12.62	0.19		5923560	0.65	0.06
AAC(6')-Ie-APH(2'')-Ia bifunctional protein	23G214-5G-289_S26	aminoglycoside bifunctional resistance protein	ARO:3002597	aminoglycoside antibiotic	aminoglycoside antibiotic	antibiotic inactivation	protein homolog	0					2	ARO:3002597|ID:1814|Name:AAC(6')-Ie-APH(2'')-Ia_bifunctional_protein|NCBI:GU565967.1	17.43	0.21		6215068	0.6	0.06
AAC(6')-Ig	23G214-5G-289_S26	AAC(6')	ARO:3002554	aminoglycoside antibiotic	aminoglycoside antibiotic	antibiotic inactivation	protein homolog	0					2	ARO:3002554|ID:1111|Name:AAC(6')-Ig|NCBI:L09246.1	62.1	0.68	Acinetobacter haemolyticus (chromosome): 2;	6215068	0.6	0.2
APH(3')-IIIa	23G214-5G-289_S26	APH(3')	ARO:3002647	aminoglycoside antibiotic	aminoglycoside antibiotic	antibiotic inactivation	protein homolog	0					2	ARO:3002647|ID:1332|Name:APH(3')-IIIa|NCBI:CP004067.1	16.48	0.33		6215068	0.6	0.1
APH(3')-IIa	23G214-5G-289_S26	APH(3')	ARO:3002644	aminoglycoside antibiotic	aminoglycoside antibiotic	antibiotic inactivation	protein homolog	0					2	ARO:3002644|ID:2114|Name:APH(3')-IIa|NCBI:V00618.1	16.1	0.32		6215068	0.6	0.1
APH(3')-Ia	23G214-5G-289_S26	APH(3')	ARO:3002641	aminoglycoside antibiotic	aminoglycoside antibiotic	antibiotic inactivation	protein homolog	0					10	ARO:3002641|ID:291|Name:APH(3')-Ia|NCBI:BX664015.1	54.17	1.38		6215068	2.99	0.41
APH(6)-Id	23G214-5G-289_S26	APH(6)	ARO:3002660	aminoglycoside antibiotic	aminoglycoside antibiotic	antibiotic inactivation	protein homolog	0					6	ARO:3002660|ID:1031|Name:APH(6)-Id|NCBI:AF024602.1	35.96	0.69	Escherichia coli (plasmid): 2;	6215068	1.79	0.21
AcrF	23G214-5G-289_S26	resistance-nodulation-cell division (RND) antibiotic efflux pump	ARO:3000502	fluoroquinolone antibiotic; cephalosporin; cephamycin; penam	fluoroquinolone antibiotic; beta-lactam antibiotic	antibiotic efflux	protein homolog	0					2	ARO:3000502|ID:1437|Name:AcrF|NCBI:U00096.1	1.84	0.03		6215068	0.6	0.01
Bifidobacterium adolescentis rpoB mutants conferring resistance to rifampicin	23G214-5G-289_S26	rifamycin-resistant beta-subunit of RNA polymerase (rpoB)	ARO:3004480	rifamycin antibiotic	rifamycin antibiotic	antibiotic target alteration; antibiotic target replacement	protein homolog	0					47	ARO:3004480|ID:2914|Name:Bifidobacterium_adolescentis_rpoB_mutants_conferring_resistance_to_rifampicin|NCBI:NC_008618.1	64.76	0.93		6215068	14.05	0.28
Bifidobacterium bifidum ileS conferring resistance to mupirocin	23G214-5G-289_S26	antibiotic-resistant isoleucyl-tRNA synthetase (ileS)	ARO:3003730	mupirocin-like antibiotic	mupirocin-like antibiotic	antibiotic target alteration	protein homolog	0					21	ARO:3003730|ID:2278|Name:Bifidobacterium_bifidum_ileS_conferring_resistance_to_mupirocin|NCBI:CP001840.1	23.44	0.11		6215068	6.28	0.03
CfxA4	23G214-5G-289_S26	CfxA beta-lactamase	ARO:3003005	cephamycin	beta-lactam antibiotic	antibiotic inactivation	protein homolog	0					2	ARO:3003005|ID:294|Name:CfxA4|NCBI:AY769933.1	30.85	0.31		6215068	0.6	0.09
Corynebacterium striatum tetA	23G214-5G-289_S26	major facilitator superfamily (MFS) antibiotic efflux pump	ARO:3004639	penam; tetracycline antibiotic	beta-lactam antibiotic; tetracycline antibiotic	antibiotic efflux	protein homolog	0					2	ARO:3004639|ID:3337|Name:Corynebacterium_striatum_tetA|NCBI:NC_004939.1	10.64	0.19	Corynebacterium urealyticum (chromosome): 2;	6215068	0.6	0.06
ErmB	23G214-5G-289_S26	Erm 23S ribosomal RNA methyltransferase	ARO:3000375	macrolide antibiotic; lincosamide antibiotic; streptogramin antibiotic; streptogramin A antibiotic; streptogramin B antibiotic	macrolide antibiotic; streptogramin antibiotic; lincosamide antibiotic	antibiotic target alteration	protein homolog	0					36	ARO:3000375|ID:1549|Name:ErmB|NCBI:AF242872.1	99.87	6.09	Streptococcus pneumoniae (chromosome or plasmid): 1; Enterococcus faecalis (chromosome or plasmid): 1;	6215068	10.76	1.82
ErmC	23G214-5G-289_S26	Erm 23S ribosomal RNA methyltransferase	ARO:3000250	macrolide antibiotic; lincosamide antibiotic; streptogramin antibiotic; streptogramin A antibiotic; streptogramin B antibiotic	macrolide antibiotic; streptogramin antibiotic; lincosamide antibiotic	antibiotic target alteration	protein homolog	0					3	ARO:3000250|ID:881|Name:ErmC|NCBI:M12730.1	14.42	0.29	Staphylococcus aureus (chromosome or plasmid): 2;	6215068	0.9	0.09
ErmF	23G214-5G-289_S26	Erm 23S ribosomal RNA methyltransferase	ARO:3000498	macrolide antibiotic; lincosamide antibiotic; streptogramin antibiotic; streptogramin A antibiotic; streptogramin B antibiotic	macrolide antibiotic; streptogramin antibiotic; lincosamide antibiotic	antibiotic target alteration	protein homolog	0					9	ARO:3000498|ID:621|Name:ErmF|NCBI:M17124.1	47.57	1.24		6215068	2.69	0.37
ErmX	23G214-5G-289_S26	Erm 23S ribosomal RNA methyltransferase	ARO:3000596	macrolide antibiotic; lincosamide antibiotic; streptogramin antibiotic; streptogramin A antibiotic; streptogramin B antibiotic	macrolide antibiotic; streptogramin antibiotic; lincosamide antibiotic	antibiotic target alteration	protein homolog	0					286	ARO:3000596|ID:950|Name:ErmX|NCBI:M36726.1	99.88	43.53		6215068	85.49	13.01
Escherichia coli mdfA	23G214-5G-289_S26	major facilitator superfamily (MFS) antibiotic efflux pump	ARO:3001328	tetracycline antibiotic; disinfecting agents and antiseptics	disinfecting agents and antiseptics; tetracycline antibiotic	antibiotic efflux	protein homolog	0					1	ARO:3001328|ID:37|Name:Escherichia_coli_mdfA|NCBI:JQ394987.1	4.06	0.04		6215068	0.3	0.01
Klebsiella pneumoniae KpnH	23G214-5G-289_S26	major facilitator superfamily (MFS) antibiotic efflux pump	ARO:3004597	macrolide antibiotic; fluoroquinolone antibiotic; aminoglycoside antibiotic; carbapenem; cephalosporin; penam; peptide antibiotic; penem	peptide antibiotic; aminoglycoside antibiotic; macrolide antibiotic; fluoroquinolone antibiotic; beta-lactam antibiotic	antibiotic efflux	protein homolog	0					2	ARO:3004597|ID:3299|Name:Klebsiella_pneumoniae_KpnH|NCBI:ASTU01000063.1	12.28	0.19		6215068	0.6	0.06
LnuH	23G214-5G-289_S26	lincosamide nucleotidyltransferase (LNU)	ARO:3004600	lincosamide antibiotic	lincosamide antibiotic	antibiotic inactivation	protein homolog	0					1	ARO:3004600|ID:5916|Name:LnuH|NCBI:NC_020125.1	17.37	0.18		6215068	0.3	0.05
MexD	23G214-5G-289_S26	resistance-nodulation-cell division (RND) antibiotic efflux pump	ARO:3000801	macrolide antibiotic; fluoroquinolone antibiotic; aminoglycoside antibiotic; cephalosporin; penam; tetracycline antibiotic; aminocoumarin antibiotic; diaminopyrimidine antibiotic; phenicol antibiotic	macrolide antibiotic; fluoroquinolone antibiotic; phenicol antibiotic; aminoglycoside antibiotic; aminocoumarin antibiotic; diaminopyrimidine antibiotic; tetracycline antibiotic; beta-lactam antibiotic	antibiotic efflux	protein homolog	0					3	ARO:3000801|ID:1523|Name:MexD|NCBI:U57969.1	5.36	0.05		6215068	0.9	0.01
MexF	23G214-5G-289_S26	resistance-nodulation-cell division (RND) antibiotic efflux pump	ARO:3000804	fluoroquinolone antibiotic; diaminopyrimidine antibiotic; phenicol antibiotic	fluoroquinolone antibiotic; phenicol antibiotic; diaminopyrimidine antibiotic	antibiotic efflux	protein homolog	0					5	ARO:3000804|ID:1300|Name:MexF|NCBI:AE004091.2	15.11	0.14	Pseudomonas putida (chromosome): 3;	6215068	1.49	0.04
MexK	23G214-5G-289_S26	resistance-nodulation-cell division (RND) antibiotic efflux pump	ARO:3003693	macrolide antibiotic; tetracycline antibiotic; disinfecting agents and antiseptics	disinfecting agents and antiseptics; macrolide antibiotic; tetracycline antibiotic	antibiotic efflux	protein homolog	0					6	ARO:3003693|ID:2206|Name:MexK|NCBI:AE004091.2	13.78	0.19		6215068	1.79	0.06
MexW	23G214-5G-289_S26	resistance-nodulation-cell division (RND) antibiotic efflux pump	ARO:3003031	macrolide antibiotic; fluoroquinolone antibiotic; tetracycline antibiotic; phenicol antibiotic; disinfecting agents and antiseptics	macrolide antibiotic; tetracycline antibiotic; disinfecting agents and antiseptics; phenicol antibiotic; fluoroquinolone antibiotic	antibiotic efflux	protein homolog	0					4	ARO:3003031|ID:2208|Name:MexW|NCBI:NC_002516.2	11.61	0.1		6215068	1.2	0.03
MuxB	23G214-5G-289_S26	resistance-nodulation-cell division (RND) antibiotic efflux pump	ARO:3004074	macrolide antibiotic; monobactam; tetracycline antibiotic; aminocoumarin antibiotic	aminocoumarin antibiotic; macrolide antibiotic; beta-lactam antibiotic; tetracycline antibiotic	antibiotic efflux	protein homolog	0					7	ARO:3004074|ID:2718|Name:MuxB|NCBI:AE004091.2	11.97	0.1		6215068	2.09	0.03
PC1 beta-lactamase (blaZ)	23G214-5G-289_S26	BlaZ beta-lactamase	ARO:3000621	penam	beta-lactam antibiotic	antibiotic inactivation	protein homolog	0					4	ARO:3000621|ID:726|Name:PC1_beta-lactamase_(blaZ)|NCBI:CP000732.1	15.25	0.43		6215068	1.2	0.13
RlmA(II)	23G214-5G-289_S26	non-erm 23S ribosomal RNA methyltransferase (G748)	ARO:3001301	macrolide antibiotic; lincosamide antibiotic	macrolide antibiotic; lincosamide antibiotic	antibiotic target alteration	protein homolog	0					84	ARO:3001301|ID:2274|Name:RlmA(II)|NCBI:CP007593.1	100	9.96	Streptococcus (chromosome): 1;	6215068	25.11	2.98
TEM-116	23G214-5G-289_S26	TEM beta-lactamase	ARO:3000979	monobactam; cephalosporin; penam; penem	beta-lactam antibiotic	antibiotic inactivation	protein homolog	0					1528	ARO:3000979|ID:87|Name:TEM-116|NCBI:U36911.1	100	188.58	Escherichia coli (chromosome or plasmid): 109; Klebsiella pneumoniae (chromosome or plasmid): 1; Cronobacter turicensis (chromosome or plasmid): 1; Escherichia coli (plasmid): 45;	6215068	456.74	56.37
TolC	23G214-5G-289_S26	ATP-binding cassette (ABC) antibiotic efflux pump; major facilitator superfamily (MFS) antibiotic efflux pump; resistance-nodulation-cell division (RND) antibiotic efflux pump	ARO:3000237	macrolide antibiotic; fluoroquinolone antibiotic; aminoglycoside antibiotic; carbapenem; cephalosporin; glycylcycline; cephamycin; penam; tetracycline antibiotic; peptide antibiotic; aminocoumarin antibiotic; rifamycin antibiotic; phenicol antibiotic; penem; disinfecting agents and antiseptics	macrolide antibiotic; rifamycin antibiotic; fluoroquinolone antibiotic; phenicol antibiotic; peptide antibiotic; aminoglycoside antibiotic; aminocoumarin antibiotic; tetracycline antibiotic; disinfecting agents and antiseptics; beta-lactam antibiotic	antibiotic efflux	protein homolog	0					2	ARO:3000237|ID:826|Name:TolC|NCBI:FJ768952.1	10.55	0.2		6215068	0.6	0.06
aadA8b	23G214-5G-289_S26	ANT(3'')	ARO:3004704	aminoglycoside antibiotic	aminoglycoside antibiotic	antibiotic inactivation	protein homolog	0					4	ARO:3004704|ID:3399|Name:aadA8b|NCBI:AM040708.1	23.11	0.46		6215068	1.2	0.14
acrB	23G214-5G-289_S26	resistance-nodulation-cell division (RND) antibiotic efflux pump	ARO:3000216	fluoroquinolone antibiotic; cephalosporin; glycylcycline; penam; tetracycline antibiotic; rifamycin antibiotic; phenicol antibiotic; disinfecting agents and antiseptics	disinfecting agents and antiseptics; tetracycline antibiotic; rifamycin antibiotic; fluoroquinolone antibiotic; phenicol antibiotic; beta-lactam antibiotic	antibiotic efflux	protein homolog	0					8	ARO:3000216|ID:1104|Name:acrB|NCBI:U00096.3	15.52	0.34	Salmonella enterica (chromosome): 2;	6215068	2.39	0.1
acrD	23G214-5G-289_S26	resistance-nodulation-cell division (RND) antibiotic efflux pump	ARO:3000491	aminoglycoside antibiotic	aminoglycoside antibiotic	antibiotic efflux	protein homolog	0					4	ARO:3000491|ID:1427|Name:acrD|NCBI:AP009048.1	9.12	0.09		6215068	1.2	0.03
bacA	23G214-5G-289_S26	undecaprenyl pyrophosphate related proteins	ARO:3002986	peptide antibiotic	peptide antibiotic	antibiotic target alteration	protein homolog	0					3	ARO:3002986|ID:1820|Name:bacA|NCBI:U00096.3	28.95	0.5		6215068	0.9	0.15
dfrG	23G214-5G-289_S26	trimethoprim resistant dihydrofolate reductase dfr	ARO:3002868	diaminopyrimidine antibiotic	diaminopyrimidine antibiotic	antibiotic target replacement	protein homolog	0					2	ARO:3002868|ID:448|Name:dfrG|NCBI:AB205645.1	45.98	0.6		6215068	0.6	0.18
efrB	23G214-5G-289_S26	ATP-binding cassette (ABC) antibiotic efflux pump	ARO:3003949	macrolide antibiotic; fluoroquinolone antibiotic; rifamycin antibiotic	rifamycin antibiotic; fluoroquinolone antibiotic; macrolide antibiotic	antibiotic efflux	protein homolog	0					3	ARO:3003949|ID:2422|Name:efrB|NCBI:HG970103.1	4.42	0.02		6215068	0.9	0.01
emrA	23G214-5G-289_S26	major facilitator superfamily (MFS) antibiotic efflux pump	ARO:3000027	fluoroquinolone antibiotic	fluoroquinolone antibiotic	antibiotic efflux	protein homolog	0					3	ARO:3000027|ID:1757|Name:emrA|NCBI:AP009048.1	14.58	0.05		6215068	0.9	0.01
emrY	23G214-5G-289_S26	major facilitator superfamily (MFS) antibiotic efflux pump	ARO:3000254	tetracycline antibiotic	tetracycline antibiotic	antibiotic efflux	protein homolog	0					2	ARO:3000254|ID:540|Name:emrY|NCBI:D78168.1	11.57	0.19		6215068	0.6	0.06
evgA	23G214-5G-289_S26	major facilitator superfamily (MFS) antibiotic efflux pump; resistance-nodulation-cell division (RND) antibiotic efflux pump	ARO:3000832	macrolide antibiotic; fluoroquinolone antibiotic; penam; tetracycline antibiotic	fluoroquinolone antibiotic; macrolide antibiotic; beta-lactam antibiotic; tetracycline antibiotic	antibiotic efflux	protein homolog	0					2	ARO:3000832|ID:1015|Name:evgA|NCBI:BA000007.3	24.88	0.48		6215068	0.6	0.14
fusB	23G214-5G-289_S26	Target protecting FusB-type protein conferring resistance to Fusidic acid	ARO:3003552	fusidane antibiotic	fusidane antibiotic	antibiotic target protection	protein homolog	0					2	ARO:3003552|ID:24|Name:fusB|NCBI:AY047358.1	16.67	0.22	Staphylococcus (chromosome or plasmid): 1;	6215068	0.6	0.07
kdpD	23G214-5G-289_S26	kdpDE	ARO:3004047	aminoglycoside antibiotic	aminoglycoside antibiotic	antibiotic efflux	protein homolog	0					6	ARO:3004047|ID:5918|Name:kdpD|NCBI:FHDU01000010.1	14.79	0.26		6215068	1.79	0.08
kdpE	23G214-5G-289_S26	kdpDE	ARO:3003841	aminoglycoside antibiotic	aminoglycoside antibiotic	antibiotic efflux	protein homolog	0					2	ARO:3003841|ID:2331|Name:kdpE|NCBI:U00096.3	31.12	0.13	Salmonella enterica (chromosome): 2;	6215068	0.6	0.04
leuO	23G214-5G-289_S26	major facilitator superfamily (MFS) antibiotic efflux pump	ARO:3003843	nucleoside antibiotic; disinfecting agents and antiseptics	nucleoside antibiotic; disinfecting agents and antiseptics	antibiotic efflux	protein homolog	0					2	ARO:3003843|ID:5921|Name:leuO|NCBI:LR730402.1	7.72	0.15		6215068	0.6	0.04
lmrD	23G214-5G-289_S26	ATP-binding cassette (ABC) antibiotic efflux pump	ARO:3002882	lincosamide antibiotic	lincosamide antibiotic	antibiotic efflux	protein homolog	0					12	ARO:3002882|ID:1624|Name:lmrD|NCBI:CP033607.1	9.87	0.04	Streptococcus gordonii (chromosome): 7;	6215068	3.59	0.01
lsaC	23G214-5G-289_S26	lsa-type ABC-F protein	ARO:3003112	lincosamide antibiotic; streptogramin antibiotic; pleuromutilin antibiotic	pleuromutilin antibiotic; streptogramin antibiotic; lincosamide antibiotic	antibiotic target protection	protein homolog	0					17	ARO:3003112|ID:1748|Name:lsaC|NCBI:HM990671.1	64.03	1.57		6215068	5.08	0.47
macA	23G214-5G-289_S26	ATP-binding cassette (ABC) antibiotic efflux pump	ARO:3000533	macrolide antibiotic	macrolide antibiotic	antibiotic efflux	protein homolog	0					4	ARO:3000533|ID:1680|Name:macA|NCBI:AY768531.1	40.54	0.25		6215068	1.2	0.07
mdeA	23G214-5G-289_S26	major facilitator superfamily (MFS) antibiotic efflux pump	ARO:3007011	fluoroquinolone antibiotic; aminoglycoside antibiotic; penam; tetracycline antibiotic; disinfecting agents and antiseptics	aminoglycoside antibiotic; tetracycline antibiotic; disinfecting agents and antiseptics; beta-lactam antibiotic; fluoroquinolone antibiotic	antibiotic efflux	protein homolog	0					11	ARO:3007011|ID:5727|Name:mdeA|NCBI:NZ_CP044221.1	50.88	1.01	Streptococcus mutans (chromosome): 10;	6215068	3.29	0.3
mdtA	23G214-5G-289_S26	resistance-nodulation-cell division (RND) antibiotic efflux pump	ARO:3000792	aminocoumarin antibiotic	aminocoumarin antibiotic	antibiotic efflux	protein homolog	0					2	ARO:3000792|ID:387|Name:mdtA|NCBI:U00096.1	15.14	0.24		6215068	0.6	0.07
mdtB	23G214-5G-289_S26	resistance-nodulation-cell division (RND) antibiotic efflux pump	ARO:3000793	aminocoumarin antibiotic	aminocoumarin antibiotic	antibiotic efflux	protein homolog	0					4	ARO:3000793|ID:820|Name:mdtB|NCBI:U00096.1	13.54	0.19		6215068	1.2	0.06
mdtC	23G214-5G-289_S26	resistance-nodulation-cell division (RND) antibiotic efflux pump	ARO:3000794	aminocoumarin antibiotic	aminocoumarin antibiotic	antibiotic efflux	protein homolog	0					12	ARO:3000794|ID:1315|Name:mdtC|NCBI:U00096.1	19.1	0.33	Escherichia coli (chromosome or plasmid): 1;	6215068	3.59	0.1
mdtE	23G214-5G-289_S26	resistance-nodulation-cell division (RND) antibiotic efflux pump	ARO:3000795	macrolide antibiotic; fluoroquinolone antibiotic; penam	fluoroquinolone antibiotic; macrolide antibiotic; beta-lactam antibiotic	antibiotic efflux	protein homolog	0					2	ARO:3000795|ID:1903|Name:mdtE|NCBI:AP009048.1	10.97	0.23		6215068	0.6	0.07
mdtF	23G214-5G-289_S26	resistance-nodulation-cell division (RND) antibiotic efflux pump	ARO:3000796	macrolide antibiotic; fluoroquinolone antibiotic; penam	fluoroquinolone antibiotic; macrolide antibiotic; beta-lactam antibiotic	antibiotic efflux	protein homolog	0					4	ARO:3000796|ID:121|Name:mdtF|NCBI:U00096.1	6.2	0.03	Escherichia coli (chromosome): 1;	6215068	1.2	0.01
mdtG	23G214-5G-289_S26	major facilitator superfamily (MFS) antibiotic efflux pump	ARO:3001329	phosphonic acid antibiotic	phosphonic acid antibiotic	antibiotic efflux	protein homolog	0					5	ARO:3001329|ID:603|Name:mdtG|NCBI:CP000800.1	23.96	0.39	Escherichia coli (chromosome or plasmid): 1;	6215068	1.49	0.12
mdtN	23G214-5G-289_S26	major facilitator superfamily (MFS) antibiotic efflux pump	ARO:3003548	nucleoside antibiotic; disinfecting agents and antiseptics	nucleoside antibiotic; disinfecting agents and antiseptics	antibiotic efflux	protein homolog	0					4	ARO:3003548|ID:1442|Name:mdtN|NCBI:AP009048.1	13.08	0.52		6215068	1.2	0.16
mdtO	23G214-5G-289_S26	major facilitator superfamily (MFS) antibiotic efflux pump	ARO:3003549	nucleoside antibiotic; disinfecting agents and antiseptics	nucleoside antibiotic; disinfecting agents and antiseptics	antibiotic efflux	protein homolog	0					2	ARO:3003549|ID:2056|Name:mdtO|NCBI:AP009048.1	6.19	0.12		6215068	0.6	0.04
mdtP	23G214-5G-289_S26	major facilitator superfamily (MFS) antibiotic efflux pump	ARO:3003550	nucleoside antibiotic; disinfecting agents and antiseptics	nucleoside antibiotic; disinfecting agents and antiseptics	antibiotic efflux	protein homolog	0					2	ARO:3003550|ID:45|Name:mdtP|NCBI:AP009048.1	9	0.18		6215068	0.6	0.05
mefE	23G214-5G-289_S26	major facilitator superfamily (MFS) antibiotic efflux pump	ARO:3000614	macrolide antibiotic	macrolide antibiotic	antibiotic efflux	protein homolog	0					4	ARO:3000614|ID:1401|Name:mefE|NCBI:AE007317.1	37.13	0.25		6215068	1.2	0.07
mel	23G214-5G-289_S26	msr-type ABC-F protein	ARO:3000616	macrolide antibiotic; streptogramin antibiotic	macrolide antibiotic; streptogramin antibiotic	antibiotic target protection	protein homolog	0					472	ARO:3000616|ID:1231|Name:mel|NCBI:AF227521.1	100	46.72	Streptococcus pneumoniae (chromosome): 22;	6215068	141.09	13.97
msbA	23G214-5G-289_S26	ATP-binding cassette (ABC) antibiotic efflux pump	ARO:3003950	nitroimidazole antibiotic	nitroimidazole antibiotic	antibiotic efflux	protein homolog	0					5	ARO:3003950|ID:2423|Name:msbA|NCBI:U00096.3	16.64	0.13		6215068	1.49	0.04
mtrD	23G214-5G-289_S26	resistance-nodulation-cell division (RND) antibiotic efflux pump	ARO:3000811	macrolide antibiotic; penam	macrolide antibiotic; beta-lactam antibiotic	antibiotic efflux	protein homolog	0					7	ARO:3000811|ID:1938|Name:mtrD|NCBI:AE002098.2	19.85	0.18		6215068	2.09	0.05
oqxA	23G214-5G-289_S26	resistance-nodulation-cell division (RND) antibiotic efflux pump	ARO:3003922	fluoroquinolone antibiotic; glycylcycline; tetracycline antibiotic; diaminopyrimidine antibiotic; nitrofuran antibiotic	diaminopyrimidine antibiotic; fluoroquinolone antibiotic; nitrofuran antibiotic; tetracycline antibiotic	antibiotic efflux	protein homolog	0					2	ARO:3003922|ID:2399|Name:oqxA|NCBI:EU370913.1	14.8	0.25		6215068	0.6	0.07
oqxB	23G214-5G-289_S26	resistance-nodulation-cell division (RND) antibiotic efflux pump	ARO:3003923	fluoroquinolone antibiotic; glycylcycline; tetracycline antibiotic; diaminopyrimidine antibiotic; nitrofuran antibiotic	diaminopyrimidine antibiotic; fluoroquinolone antibiotic; nitrofuran antibiotic; tetracycline antibiotic	antibiotic efflux	protein homolog	0					2	ARO:3003923|ID:2400|Name:oqxB|NCBI:EU370913.1	2.44	0.05		6215068	0.6	0.01
patA	23G214-5G-289_S26	ATP-binding cassette (ABC) antibiotic efflux pump	ARO:3000024	fluoroquinolone antibiotic	fluoroquinolone antibiotic	antibiotic efflux	protein homolog	0					115	ARO:3000024|ID:2081|Name:patA|NCBI:AE005672.3	100	6.12	Streptococcus mitis (chromosome): 12; Streptococcus gwangjuense (chromosome): 1; Streptococcus (chromosome): 7;	6215068	34.37	1.83
patB	23G214-5G-289_S26	ATP-binding cassette (ABC) antibiotic efflux pump	ARO:3000025	fluoroquinolone antibiotic	fluoroquinolone antibiotic	antibiotic efflux	protein homolog	0					121	ARO:3000025|ID:2112|Name:patB|NCBI:AE005672.3	93.32	7.25	Streptococcus mitis (chromosome): 6; Streptococcus pseudopneumoniae (chromosome): 5; Streptococcus gordonii (chromosome): 1; Streptococcus (chromosome): 1; Streptococcus (no genomic information): 1;	6215068	36.17	2.17
pmrA	23G214-5G-289_S26	major facilitator superfamily (MFS) antibiotic efflux pump	ARO:3000822	fluoroquinolone antibiotic	fluoroquinolone antibiotic	antibiotic efflux	protein homolog	0					70	ARO:3000822|ID:2003|Name:pmrA|NCBI:AE007317.1	91.92	5.3	Streptococcus mitis (chromosome): 21; Streptococcus (chromosome): 1;	6215068	20.92	1.58
rpoB2	23G214-5G-289_S26	rifamycin-resistant beta-subunit of RNA polymerase (rpoB)	ARO:3000501	rifamycin antibiotic	rifamycin antibiotic	antibiotic target alteration; antibiotic target replacement	protein homolog	0					27	ARO:3000501|ID:2831|Name:rpoB2|NCBI:AP006618.1	41.62	0.31		6215068	8.07	0.09
smeB	23G214-5G-289_S26	resistance-nodulation-cell division (RND) antibiotic efflux pump	ARO:3003052	aminoglycoside antibiotic; cephalosporin; cephamycin; penam	aminoglycoside antibiotic; beta-lactam antibiotic	antibiotic efflux	protein homolog	0					2	ARO:3003052|ID:1960|Name:smeB|NCBI:AF173226.1	5.11	0.09		6215068	0.6	0.03
sul1	23G214-5G-289_S26	sulfonamide resistant sul	ARO:3000410	sulfonamide antibiotic	sulfonamide antibiotic	antibiotic target replacement	protein homolog	0					2	ARO:3000410|ID:1070|Name:sul1|NCBI:JF969163.1	13.69	0.27		6215068	0.6	0.08
tet(32)	23G214-5G-289_S26	tetracycline-resistant ribosomal protection protein	ARO:3000196	tetracycline antibiotic	tetracycline antibiotic	antibiotic target protection	protein homolog	0					10	ARO:3000196|ID:1233|Name:tet(32)|NCBI:EU722333.1	30.99	0.58		6215068	2.99	0.17
tet(B)	23G214-5G-289_S26	major facilitator superfamily (MFS) antibiotic efflux pump	ARO:3000166	tetracycline antibiotic	tetracycline antibiotic	antibiotic efflux	protein homolog	0					2	ARO:3000166|ID:458|Name:tet(B)|NCBI:AB089595.1	13.68	0.25		6215068	0.6	0.07
tet(C)	23G214-5G-289_S26	major facilitator superfamily (MFS) antibiotic efflux pump	ARO:3000167	tetracycline antibiotic	tetracycline antibiotic	antibiotic efflux	protein homolog	0					4	ARO:3000167|ID:900|Name:tet(C)|NCBI:AY043299.1	20.74	0.4		6215068	1.2	0.12
tet(M)	23G214-5G-289_S26	tetracycline-resistant ribosomal protection protein	ARO:3000186	tetracycline antibiotic	tetracycline antibiotic	antibiotic target protection	protein homolog	0					172	ARO:3000186|ID:1692|Name:tet(M)|NCBI:AB039845.1	96.98	11.58	Escherichia coli (chromosome): 1; Escherichia coli (chromosome or plasmid): 2; Streptococcus (chromosome): 4; Streptococcus (chromosome or plasmid): 4;	6215068	51.41	3.46
tet(O/M/O)	23G214-5G-289_S26	tetracycline-resistant ribosomal protection protein	ARO:3007120	tetracycline antibiotic	tetracycline antibiotic	antibiotic target protection	protein homolog	0					34	ARO:3007120|ID:5790|Name:tet(O/M/O)|NCBI:AY394560.1	24.38	2.56	Streptococcus (chromosome or plasmid): 1;	6215068	10.16	0.77
tet(W)	23G214-5G-289_S26	tetracycline-resistant ribosomal protection protein	ARO:3000194	tetracycline antibiotic	tetracycline antibiotic	antibiotic target protection	protein homolog	0					4	ARO:3000194|ID:389|Name:tet(W)|NCBI:AJ222769.3	27.45	0.31		6215068	1.2	0.09
tet(W/N/W)	23G214-5G-289_S26	tetracycline-resistant ribosomal protection protein	ARO:3004442	tetracycline antibiotic	tetracycline antibiotic	antibiotic target protection	protein homolog	0					6	ARO:3004442|ID:2882|Name:tet(W/N/W)|NCBI:KU736867.1	22.4	0.45		6215068	1.79	0.13
tet(X3)	23G214-5G-289_S26	tetracycline inactivation enzyme	ARO:3004719	glycylcycline; tetracycline antibiotic	tetracycline antibiotic	antibiotic inactivation	protein homolog	0					2	ARO:3004719|ID:3401|Name:tet(X3)|NCBI:MK134375.1	10.88	0.22		6215068	0.6	0.07
tetA(46)	23G214-5G-289_S26	ATP-binding cassette (ABC) antibiotic efflux pump	ARO:3004032	tetracycline antibiotic	tetracycline antibiotic	antibiotic efflux	protein homolog	0					64	ARO:3004032|ID:2643|Name:tetA(46)|NCBI:HQ652506.1	98.38	5.02		6215068	19.13	1.5
tetA(60)	23G214-5G-289_S26	ATP-binding cassette (ABC) antibiotic efflux pump	ARO:3004035	tetracycline antibiotic	tetracycline antibiotic	antibiotic efflux	protein homolog	0					13	ARO:3004035|ID:2645|Name:tetA(60)|NCBI:KX000272.1	34.71	0.94		6215068	3.89	0.28
tetB(46)	23G214-5G-289_S26	ATP-binding cassette (ABC) antibiotic efflux pump	ARO:3004033	tetracycline antibiotic	tetracycline antibiotic	antibiotic efflux	protein homolog	0					57	ARO:3004033|ID:2644|Name:tetB(46)|NCBI:HQ652506.1	93.67	4.32		6215068	17.04	1.29
tetB(60)	23G214-5G-289_S26	ATP-binding cassette (ABC) antibiotic efflux pump	ARO:3004036	tetracycline antibiotic	tetracycline antibiotic	antibiotic efflux	protein homolog	0					13	ARO:3004036|ID:2646|Name:tetB(60)|NCBI:KX000273.1	46.09	0.94		6215068	3.89	0.28
vgaA	23G214-5G-289_S26	vga-type ABC-F protein	ARO:3002829	lincosamide antibiotic; streptogramin antibiotic; streptogramin A antibiotic; pleuromutilin antibiotic	pleuromutilin antibiotic; streptogramin antibiotic; lincosamide antibiotic	antibiotic target protection	protein homolog	0					2	ARO:3002829|ID:579|Name:vgaA|NCBI:M90056.1	11.34	0.19	Staphylococcus haemolyticus (plasmid): 2;	6215068	0.6	0.06
ANT(4')-Ib	23G214-5G-288_S25	ANT(4')	ARO:3003905	aminoglycoside antibiotic	aminoglycoside antibiotic	antibiotic inactivation	protein homolog	0					2	ARO:3003905|ID:2383|Name:ANT(4')-Ib|NCBI:GQ900432.1	29.13	0.39		7523202	0.27	0.05
APH(3'')-Ib	23G214-5G-288_S25	APH(3'')	ARO:3002639	aminoglycoside antibiotic	aminoglycoside antibiotic	antibiotic inactivation	protein homolog	0					2	ARO:3002639|ID:1830|Name:APH(3'')-Ib|NCBI:AF313472.2	16.54	0.33		7523202	0.27	0.04
APH(3')-Ia	23G214-5G-288_S25	APH(3')	ARO:3002641	aminoglycoside antibiotic	aminoglycoside antibiotic	antibiotic inactivation	protein homolog	0					16	ARO:3002641|ID:291|Name:APH(3')-Ia|NCBI:BX664015.1	73.28	2.4		7523202	2.13	0.32
Acinetobacter baumannii AbaQ	23G214-5G-288_S25	major facilitator superfamily (MFS) antibiotic efflux pump	ARO:3004574	fluoroquinolone antibiotic	fluoroquinolone antibiotic	antibiotic efflux	protein homolog	0					2	ARO:3004574|ID:3278|Name:Acinetobacter_baumannii_AbaQ|NCBI:CP001182.2	7.74	0.16	Acinetobacter baumannii (chromosome): 1;	7523202	0.27	0.02
Acinetobacter baumannii AmvA	23G214-5G-288_S25	major facilitator superfamily (MFS) antibiotic efflux pump	ARO:3004577	macrolide antibiotic; disinfecting agents and antiseptics	disinfecting agents and antiseptics; macrolide antibiotic	antibiotic efflux	protein homolog	0					2	ARO:3004577|ID:3280|Name:Acinetobacter_baumannii_AmvA|NCBI:FJ911554.1	9.13	0.18		7523202	0.27	0.02
AcrE	23G214-5G-288_S25	resistance-nodulation-cell division (RND) antibiotic efflux pump	ARO:3000499	fluoroquinolone antibiotic; cephalosporin; cephamycin; penam	fluoroquinolone antibiotic; beta-lactam antibiotic	antibiotic efflux	protein homolog	0					2	ARO:3000499|ID:1445|Name:AcrE|NCBI:U00096.1	7.86	0.16		7523202	0.27	0.02
CAU-1	23G214-5G-288_S25	CAU beta-lactamase	ARO:3000855	carbapenem; penam	beta-lactam antibiotic	antibiotic inactivation	protein homolog	0					4	ARO:3000855|ID:1109|Name:CAU-1|NCBI:AJ308331.1	2.87	0.02		7523202	0.53	0
ErmT	23G214-5G-288_S25	Erm 23S ribosomal RNA methyltransferase	ARO:3000595	macrolide antibiotic; lincosamide antibiotic; streptogramin antibiotic; streptogramin A antibiotic; streptogramin B antibiotic	macrolide antibiotic; lincosamide antibiotic; streptogramin antibiotic	antibiotic target alteration	protein homolog	0					18	ARO:3000595|ID:1275|Name:ErmT|NCBI:M64090.1	86.26	3.02		7523202	2.39	0.4
ErmX	23G214-5G-288_S25	Erm 23S ribosomal RNA methyltransferase	ARO:3000596	macrolide antibiotic; lincosamide antibiotic; streptogramin antibiotic; streptogramin A antibiotic; streptogramin B antibiotic	macrolide antibiotic; lincosamide antibiotic; streptogramin antibiotic	antibiotic target alteration	protein homolog	0					2	ARO:3000596|ID:950|Name:ErmX|NCBI:M36726.1	21.17	0.35		7523202	0.27	0.05
MexF	23G214-5G-288_S25	resistance-nodulation-cell division (RND) antibiotic efflux pump	ARO:3000804	fluoroquinolone antibiotic; diaminopyrimidine antibiotic; phenicol antibiotic	phenicol antibiotic; fluoroquinolone antibiotic; diaminopyrimidine antibiotic	antibiotic efflux	protein homolog	0					2	ARO:3000804|ID:1300|Name:MexF|NCBI:AE004091.2	5.68	0.05	Pseudomonas stutzeri (chromosome): 2;	7523202	0.27	0.01
MexW	23G214-5G-288_S25	resistance-nodulation-cell division (RND) antibiotic efflux pump	ARO:3003031	macrolide antibiotic; fluoroquinolone antibiotic; tetracycline antibiotic; phenicol antibiotic; disinfecting agents and antiseptics	tetracycline antibiotic; phenicol antibiotic; fluoroquinolone antibiotic; macrolide antibiotic; disinfecting agents and antiseptics	antibiotic efflux	protein homolog	0					3	ARO:3003031|ID:2208|Name:MexW|NCBI:NC_002516.2	13.05	0.1		7523202	0.4	0.01
OXA-646	23G214-5G-288_S25	OXA beta-lactamase	ARO:3005339	carbapenem; cephalosporin; penam	beta-lactam antibiotic	antibiotic inactivation	protein homolog	0					2	ARO:3005339|ID:4071|Name:OXA-646|NCBI:NG_065432.1	8.45	0.11		7523202	0.27	0.01
OmpA	23G214-5G-288_S25	General Bacterial Porin with reduced permeability to peptide antibiotics	ARO:3005044	peptide antibiotic	peptide antibiotic	reduced permeability to antibiotic	protein homolog	0					2	ARO:3005044|ID:3787|Name:OmpA|NCBI:FO834906.1	17.87	0.26		7523202	0.27	0.03
PC1 beta-lactamase (blaZ)	23G214-5G-288_S25	BlaZ beta-lactamase	ARO:3000621	penam	beta-lactam antibiotic	antibiotic inactivation	protein homolog	0					2	ARO:3000621|ID:726|Name:PC1_beta-lactamase_(blaZ)|NCBI:CP000732.1	21.16	0.35		7523202	0.27	0.05
TEM-102	23G214-5G-288_S25	TEM beta-lactamase	ARO:3000965	monobactam; cephalosporin; penam; penem	beta-lactam antibiotic	antibiotic inactivation	protein homolog	0					6	ARO:3000965|ID:86|Name:TEM-102|NCBI:AY040093.1	16.49	0.86		7523202	0.8	0.11
TEM-116	23G214-5G-288_S25	TEM beta-lactamase	ARO:3000979	monobactam; cephalosporin; penam; penem	beta-lactam antibiotic	antibiotic inactivation	protein homolog	0					4358	ARO:3000979|ID:87|Name:TEM-116|NCBI:U36911.1	100	568.44	Escherichia coli (chromosome or plasmid): 251; Klebsiella pneumoniae (chromosome or plasmid): 2; Streptococcus pyogenes (chromosome or plasmid): 1; Acinetobacter baumannii (chromosome or plasmid): 1; Escherichia coli (plasmid): 105;	7523202	579.38	75.57
TEM-147	23G214-5G-288_S25	TEM beta-lactamase	ARO:3001014	monobactam; cephalosporin; penam; penem	beta-lactam antibiotic	antibiotic inactivation	protein homolog	0					4	ARO:3001014|ID:1799|Name:TEM-147|NCBI:DQ279850.1	10.22	0.22		7523202	0.53	0.03
TEM-155	23G214-5G-288_S25	TEM beta-lactamase	ARO:3001021	monobactam; cephalosporin; penam; penem	beta-lactam antibiotic	antibiotic inactivation	protein homolog	0					2	ARO:3001021|ID:363|Name:TEM-155|NCBI:DQ679961.1	12.78	0.25	Escherichia coli (chromosome or plasmid): 1;	7523202	0.27	0.03
TEM-157	23G214-5G-288_S25	TEM beta-lactamase	ARO:3001023	monobactam; cephalosporin; penam; penem	beta-lactam antibiotic	antibiotic inactivation	protein homolog	0					2	ARO:3001023|ID:1458|Name:TEM-157|NCBI:DQ909059.1	20.44	0.34		7523202	0.27	0.05
TEM-186	23G214-5G-288_S25	TEM beta-lactamase	ARO:3001046	monobactam; cephalosporin; penam; penem	beta-lactam antibiotic	antibiotic inactivation	protein homolog	0					2	ARO:3001046|ID:1124|Name:TEM-186|NCBI:JN227084.1	16.26	0.33		7523202	0.27	0.04
TEM-79	23G214-5G-288_S25	TEM beta-lactamase	ARO:3000946	monobactam; cephalosporin; penam; penem	beta-lactam antibiotic	antibiotic inactivation	protein homolog	0					2	ARO:3000946|ID:1096|Name:TEM-79|NCBI:AF190692.1	19.4	0.29	Escherichia coli (chromosome or plasmid): 1;	7523202	0.27	0.04
YojI	23G214-5G-288_S25	ATP-binding cassette (ABC) antibiotic efflux pump	ARO:3003952	peptide antibiotic	peptide antibiotic	antibiotic efflux	protein homolog	0					8	ARO:3003952|ID:2424|Name:YojI|NCBI:U00096.3	35.77	0.43		7523202	1.06	0.06
aadA27	23G214-5G-288_S25	ANT(3'')	ARO:3004682	aminoglycoside antibiotic	aminoglycoside antibiotic	antibiotic inactivation	protein homolog	0					2	ARO:3004682|ID:3381|Name:aadA27|NCBI:LN873256.1	22.05	0.38		7523202	0.27	0.05
acrB	23G214-5G-288_S25	resistance-nodulation-cell division (RND) antibiotic efflux pump	ARO:3000216	fluoroquinolone antibiotic; cephalosporin; glycylcycline; penam; tetracycline antibiotic; rifamycin antibiotic; phenicol antibiotic; disinfecting agents and antiseptics	tetracycline antibiotic; phenicol antibiotic; fluoroquinolone antibiotic; disinfecting agents and antiseptics; rifamycin antibiotic; beta-lactam antibiotic	antibiotic efflux	protein homolog	0					4	ARO:3000216|ID:1104|Name:acrB|NCBI:U00096.3	12.83	0.17	Citrobacter amalonaticus (chromosome): 1;	7523202	0.53	0.02
adeF	23G214-5G-288_S25	resistance-nodulation-cell division (RND) antibiotic efflux pump	ARO:3000777	fluoroquinolone antibiotic; tetracycline antibiotic	tetracycline antibiotic; fluoroquinolone antibiotic	antibiotic efflux	protein homolog	0					2	ARO:3000777|ID:153|Name:adeF|NCBI:CT025801.2	2.7	0.05	Acinetobacter (chromosome): 2;	7523202	0.27	0.01
adeJ	23G214-5G-288_S25	resistance-nodulation-cell division (RND) antibiotic efflux pump	ARO:3000781	macrolide antibiotic; fluoroquinolone antibiotic; lincosamide antibiotic; carbapenem; cephalosporin; tetracycline antibiotic; rifamycin antibiotic; diaminopyrimidine antibiotic; phenicol antibiotic; penem	lincosamide antibiotic; phenicol antibiotic; fluoroquinolone antibiotic; tetracycline antibiotic; macrolide antibiotic; rifamycin antibiotic; beta-lactam antibiotic; diaminopyrimidine antibiotic	antibiotic efflux	protein homolog	0					6	ARO:3000781|ID:630|Name:adeJ|NCBI:AY769962.1	21.69	0.14		7523202	0.8	0.02
cprS	23G214-5G-288_S25	pmr phosphoethanolamine transferase	ARO:3005064	peptide antibiotic	peptide antibiotic	antibiotic target alteration; antibiotic efflux	protein homolog	0					2	ARO:3005064|ID:3804|Name:cprS|NCBI:AE004091.2	5.71	0.11		7523202	0.27	0.01
cpxA	23G214-5G-288_S25	resistance-nodulation-cell division (RND) antibiotic efflux pump	ARO:3000830	aminoglycoside antibiotic; aminocoumarin antibiotic	aminoglycoside antibiotic; aminocoumarin antibiotic	antibiotic efflux	protein homolog	0					2	ARO:3000830|ID:152|Name:cpxA|NCBI:BA000007.3	8.52	0.17		7523202	0.27	0.02
dfrC	23G214-5G-288_S25	trimethoprim resistant dihydrofolate reductase dfr	ARO:3002865	diaminopyrimidine antibiotic	diaminopyrimidine antibiotic	antibiotic target replacement	protein homolog	0					2	ARO:3002865|ID:1397|Name:dfrC|NCBI:AE015929.1	24.07	0.48	Staphylococcus epidermidis (chromosome): 2;	7523202	0.27	0.06
emrA	23G214-5G-288_S25	major facilitator superfamily (MFS) antibiotic efflux pump	ARO:3000027	fluoroquinolone antibiotic	fluoroquinolone antibiotic	antibiotic efflux	protein homolog	0					4	ARO:3000027|ID:1757|Name:emrA|NCBI:AP009048.1	26.77	0.44		7523202	0.53	0.06
emrK	23G214-5G-288_S25	major facilitator superfamily (MFS) antibiotic efflux pump	ARO:3000206	tetracycline antibiotic	tetracycline antibiotic	antibiotic efflux	protein homolog	0					2	ARO:3000206|ID:609|Name:emrK|NCBI:D78168.1	11.08	0.22		7523202	0.27	0.03
emrY	23G214-5G-288_S25	major facilitator superfamily (MFS) antibiotic efflux pump	ARO:3000254	tetracycline antibiotic	tetracycline antibiotic	antibiotic efflux	protein homolog	0					2	ARO:3000254|ID:540|Name:emrY|NCBI:D78168.1	11.7	0.19		7523202	0.27	0.03
eptA	23G214-5G-288_S25	pmr phosphoethanolamine transferase	ARO:3003576	peptide antibiotic	peptide antibiotic	antibiotic target alteration	protein homolog	0					4	ARO:3003576|ID:516|Name:eptA|NCBI:AP009048.1	12.35	0.36		7523202	0.53	0.05
evgA	23G214-5G-288_S25	major facilitator superfamily (MFS) antibiotic efflux pump; resistance-nodulation-cell division (RND) antibiotic efflux pump	ARO:3000832	macrolide antibiotic; fluoroquinolone antibiotic; penam; tetracycline antibiotic	beta-lactam antibiotic; tetracycline antibiotic; fluoroquinolone antibiotic; macrolide antibiotic	antibiotic efflux	protein homolog	0					2	ARO:3000832|ID:1015|Name:evgA|NCBI:BA000007.3	10.24	0.19		7523202	0.27	0.03
evgS	23G214-5G-288_S25	major facilitator superfamily (MFS) antibiotic efflux pump; resistance-nodulation-cell division (RND) antibiotic efflux pump	ARO:3000833	macrolide antibiotic; fluoroquinolone antibiotic; penam; tetracycline antibiotic	beta-lactam antibiotic; tetracycline antibiotic; fluoroquinolone antibiotic; macrolide antibiotic	antibiotic efflux	protein homolog	0					2	ARO:3000833|ID:1318|Name:evgS|NCBI:U00096.1	4.62	0.08		7523202	0.27	0.01
gadX	23G214-5G-288_S25	resistance-nodulation-cell division (RND) antibiotic efflux pump	ARO:3000508	macrolide antibiotic; fluoroquinolone antibiotic; penam	fluoroquinolone antibiotic; beta-lactam antibiotic; macrolide antibiotic	antibiotic efflux	protein homolog	0					2	ARO:3000508|ID:91|Name:gadX|NCBI:AP009048.1	4.97	0.1		7523202	0.27	0.01
mdtA	23G214-5G-288_S25	resistance-nodulation-cell division (RND) antibiotic efflux pump	ARO:3000792	aminocoumarin antibiotic	aminocoumarin antibiotic	antibiotic efflux	protein homolog	0					1	ARO:3000792|ID:387|Name:mdtA|NCBI:U00096.1	7.05	0.07		7523202	0.13	0.01
mdtB	23G214-5G-288_S25	resistance-nodulation-cell division (RND) antibiotic efflux pump	ARO:3000793	aminocoumarin antibiotic	aminocoumarin antibiotic	antibiotic efflux	protein homolog	0					2	ARO:3000793|ID:820|Name:mdtB|NCBI:U00096.1	3.52	0.07		7523202	0.27	0.01
mdtC	23G214-5G-288_S25	resistance-nodulation-cell division (RND) antibiotic efflux pump	ARO:3000794	aminocoumarin antibiotic	aminocoumarin antibiotic	antibiotic efflux	protein homolog	0					2	ARO:3000794|ID:1315|Name:mdtC|NCBI:U00096.1	2.47	0.05		7523202	0.27	0.01
mdtE	23G214-5G-288_S25	resistance-nodulation-cell division (RND) antibiotic efflux pump	ARO:3000795	macrolide antibiotic; fluoroquinolone antibiotic; penam	fluoroquinolone antibiotic; beta-lactam antibiotic; macrolide antibiotic	antibiotic efflux	protein homolog	0					4	ARO:3000795|ID:1903|Name:mdtE|NCBI:AP009048.1	33.16	0.32		7523202	0.53	0.04
mdtO	23G214-5G-288_S25	major facilitator superfamily (MFS) antibiotic efflux pump	ARO:3003549	nucleoside antibiotic; disinfecting agents and antiseptics	disinfecting agents and antiseptics; nucleoside antibiotic	antibiotic efflux	protein homolog	0					2	ARO:3003549|ID:2056|Name:mdtO|NCBI:AP009048.1	6.77	0.14		7523202	0.27	0.02
mdtP	23G214-5G-288_S25	major facilitator superfamily (MFS) antibiotic efflux pump	ARO:3003550	nucleoside antibiotic; disinfecting agents and antiseptics	disinfecting agents and antiseptics; nucleoside antibiotic	antibiotic efflux	protein homolog	0					4	ARO:3003550|ID:45|Name:mdtP|NCBI:AP009048.1	12.13	0.24	Escherichia coli (chromosome): 2;	7523202	0.53	0.03
mecR1	23G214-5G-288_S25	methicillin resistant PBP2	ARO:3000215	penam	beta-lactam antibiotic	antibiotic target replacement	protein homolog	0					2	ARO:3000215|ID:645|Name:mecR1|NCBI:CP000703.1	6.83	0.13		7523202	0.27	0.02
mphC	23G214-5G-288_S25	macrolide phosphotransferase (MPH)	ARO:3000319	macrolide antibiotic	macrolide antibiotic	antibiotic inactivation	protein homolog	0					4	ARO:3000319|ID:2062|Name:mphC|NCBI:AB013298.1	28.44	0.53		7523202	0.53	0.07
msbA	23G214-5G-288_S25	ATP-binding cassette (ABC) antibiotic efflux pump	ARO:3003950	nitroimidazole antibiotic	nitroimidazole antibiotic	antibiotic efflux	protein homolog	0					6	ARO:3003950|ID:2423|Name:msbA|NCBI:U00096.3	20.13	0.45	Escherichia coli (chromosome): 2;	7523202	0.8	0.06
norA	23G214-5G-288_S25	major facilitator superfamily (MFS) antibiotic efflux pump	ARO:3000391	fluoroquinolone antibiotic; disinfecting agents and antiseptics	disinfecting agents and antiseptics; fluoroquinolone antibiotic	antibiotic efflux	protein homolog	0					2	ARO:3000391|ID:1554|Name:norA|NCBI:AY566250.1	19.67	0.13		7523202	0.27	0.02
rpoB2	23G214-5G-288_S25	rifamycin-resistant beta-subunit of RNA polymerase (rpoB)	ARO:3000501	rifamycin antibiotic	rifamycin antibiotic	antibiotic target alteration; antibiotic target replacement	protein homolog	0					2	ARO:3000501|ID:2831|Name:rpoB2|NCBI:AP006618.1	5.65	0.09		7523202	0.27	0.01
tet(K)	23G214-5G-288_S25	major facilitator superfamily (MFS) antibiotic efflux pump	ARO:3000178	tetracycline antibiotic	tetracycline antibiotic	antibiotic efflux	protein homolog	0					6	ARO:3000178|ID:1345|Name:tet(K)|NCBI:S67449.1	24.42	0.44	Staphylococcus (plasmid): 2;	7523202	0.8	0.06
tet(M)	23G214-5G-288_S25	tetracycline-resistant ribosomal protection protein	ARO:3000186	tetracycline antibiotic	tetracycline antibiotic	antibiotic target protection	protein homolog	0					2	ARO:3000186|ID:1692|Name:tet(M)|NCBI:AB039845.1	10.21	0.16	Streptococcus (chromosome or plasmid): 2;	7523202	0.27	0.02
tet(W)	23G214-5G-288_S25	tetracycline-resistant ribosomal protection protein	ARO:3000194	tetracycline antibiotic	tetracycline antibiotic	antibiotic target protection	protein homolog	0					2	ARO:3000194|ID:389|Name:tet(W)|NCBI:AJ222769.3	5.36	0.11		7523202	0.27	0.01
ugd	23G214-5G-288_S25	pmr phosphoethanolamine transferase	ARO:3003577	peptide antibiotic	peptide antibiotic	antibiotic target alteration	protein homolog	0					4	ARO:3003577|ID:842|Name:ugd|NCBI:U00096.1	31.71	0.51		7523202	0.53	0.07
vgaALC	23G214-5G-288_S25	vga-type ABC-F protein	ARO:3002830	lincosamide antibiotic; streptogramin antibiotic; streptogramin A antibiotic; pleuromutilin antibiotic	lincosamide antibiotic; streptogramin antibiotic; pleuromutilin antibiotic	antibiotic target protection	protein homolog	0					6	ARO:3002830|ID:159|Name:vgaALC|NCBI:DQ823382.1	26.51	0.49	Staphylococcus epidermidis (plasmid): 2;	7523202	0.8	0.07
AAC(3)-IId	23G214-5G-287_S24	AAC(3)	ARO:3004623	aminoglycoside antibiotic	aminoglycoside antibiotic	antibiotic inactivation	protein homolog	0					2	ARO:3004623|ID:3322|Name:AAC(3)-IId|NCBI:EU022314.1	20.56	0.23		5627046	0.78	0.09
AAC(3)-IIe	23G214-5G-287_S24	AAC(3)	ARO:3004621	aminoglycoside antibiotic	aminoglycoside antibiotic	antibiotic inactivation	protein homolog	0					42	ARO:3004621|ID:3321|Name:AAC(3)-IIe|NCBI:EU022315.1	95.59	5.41	Acinetobacter pittii (chromosome or plasmid): 2; Acinetobacter pittii (plasmid): 3;	5627046	16.42	2.11
AAC(6')-IIc	23G214-5G-287_S24	AAC(6')	ARO:3002596	aminoglycoside antibiotic	aminoglycoside antibiotic	antibiotic inactivation	protein homolog	0					2	ARO:3002596|ID:730|Name:AAC(6')-IIc|NCBI:AF162771.1	26.29	0.51		5627046	0.78	0.2
AAC(6')-Ib7	23G214-5G-287_S24	AAC(6')	ARO:3002578	aminoglycoside antibiotic	aminoglycoside antibiotic	antibiotic inactivation	protein homolog	0					4	ARO:3002578|ID:2117|Name:AAC(6')-Ib7|NCBI:KR091911.1	11.83	0.42		5627046	1.56	0.16
ANT(2'')-Ia	23G214-5G-287_S24	ANT(2'')	ARO:3000230	aminoglycoside antibiotic	aminoglycoside antibiotic	antibiotic inactivation	protein homolog	0					2	ARO:3000230|ID:1372|Name:ANT(2'')-Ia|NCBI:AF078527.1	35.77	0.56		5627046	0.78	0.22
APH(3'')-Ib	23G214-5G-287_S24	APH(3'')	ARO:3002639	aminoglycoside antibiotic	aminoglycoside antibiotic	antibiotic inactivation	protein homolog	0					202	ARO:3002639|ID:1830|Name:APH(3'')-Ib|NCBI:AF313472.2	100	28.42		5627046	78.97	11.11
APH(3')-IIb	23G214-5G-287_S24	APH(3')	ARO:3002645	aminoglycoside antibiotic	aminoglycoside antibiotic	antibiotic inactivation	protein homolog	0					27	ARO:3002645|ID:954|Name:APH(3')-IIb|NCBI:X90856.1	95.91	4.56	Pseudomonas aeruginosa (chromosome): 5; Pseudomonas aeruginosa (chromosome or plasmid): 13; Pseudomonas (chromosome or plasmid): 9;	5627046	10.55	1.78
APH(3')-Ia	23G214-5G-287_S24	APH(3')	ARO:3002641	aminoglycoside antibiotic	aminoglycoside antibiotic	antibiotic inactivation	protein homolog	0					8	ARO:3002641|ID:291|Name:APH(3')-Ia|NCBI:BX664015.1	32.11	0.89		5627046	3.13	0.35
APH(6)-Id	23G214-5G-287_S24	APH(6)	ARO:3002660	aminoglycoside antibiotic	aminoglycoside antibiotic	antibiotic inactivation	protein homolog	0					133	ARO:3002660|ID:1031|Name:APH(6)-Id|NCBI:AF024602.1	100	19.54	Escherichia coli (chromosome or plasmid): 3; Klebsiella pneumoniae (chromosome or plasmid): 1; Escherichia coli (plasmid): 5;	5627046	51.99	7.64
Agrobacterium fabrum chloramphenicol acetyltransferase	23G214-5G-287_S24	chloramphenicol acetyltransferase (CAT)	ARO:3004451	phenicol antibiotic	phenicol antibiotic	antibiotic inactivation	protein homolog	0					20	ARO:3004451|ID:2890|Name:Agrobacterium_fabrum_chloramphenicol_acetyltransferase|NCBI:M58472.1	66.03	0.24		5627046	7.82	0.09
ArmR	23G214-5G-287_S24	resistance-nodulation-cell division (RND) antibiotic efflux pump	ARO:3004056	macrolide antibiotic; fluoroquinolone antibiotic; monobactam; carbapenem; cephalosporin; cephamycin; penam; tetracycline antibiotic; peptide antibiotic; aminocoumarin antibiotic; diaminopyrimidine antibiotic; sulfonamide antibiotic; phenicol antibiotic; penem	diaminopyrimidine antibiotic; beta-lactam antibiotic; sulfonamide antibiotic; tetracycline antibiotic; peptide antibiotic; macrolide antibiotic; aminocoumarin antibiotic; phenicol antibiotic; fluoroquinolone antibiotic	antibiotic efflux	protein homolog	0					8	ARO:3004056|ID:2688|Name:ArmR|NCBI:AE004091.2	100	3.35		5627046	3.13	1.31
Bifidobacterium adolescentis rpoB mutants conferring resistance to rifampicin	23G214-5G-287_S24	rifamycin-resistant beta-subunit of RNA polymerase (rpoB)	ARO:3004480	rifamycin antibiotic	rifamycin antibiotic	antibiotic target alteration; antibiotic target replacement	protein homolog	0					94	ARO:3004480|ID:2914|Name:Bifidobacterium_adolescentis_rpoB_mutants_conferring_resistance_to_rifampicin|NCBI:NC_008618.1	49.96	1.09		5627046	36.75	0.43
ErmB	23G214-5G-287_S24	Erm 23S ribosomal RNA methyltransferase	ARO:3000375	macrolide antibiotic; lincosamide antibiotic; streptogramin antibiotic; streptogramin A antibiotic; streptogramin B antibiotic	macrolide antibiotic; streptogramin antibiotic; lincosamide antibiotic	antibiotic target alteration	protein homolog	0					6	ARO:3000375|ID:1549|Name:ErmB|NCBI:AF242872.1	52.88	0.89		5627046	2.35	0.35
ErmF	23G214-5G-287_S24	Erm 23S ribosomal RNA methyltransferase	ARO:3000498	macrolide antibiotic; lincosamide antibiotic; streptogramin antibiotic; streptogramin A antibiotic; streptogramin B antibiotic	macrolide antibiotic; streptogramin antibiotic; lincosamide antibiotic	antibiotic target alteration	protein homolog	0					2	ARO:3000498|ID:621|Name:ErmF|NCBI:M17124.1	20.85	0.37		5627046	0.78	0.14
ErmX	23G214-5G-287_S24	Erm 23S ribosomal RNA methyltransferase	ARO:3000596	macrolide antibiotic; lincosamide antibiotic; streptogramin antibiotic; streptogramin A antibiotic; streptogramin B antibiotic	macrolide antibiotic; streptogramin antibiotic; lincosamide antibiotic	antibiotic target alteration	protein homolog	0					17	ARO:3000596|ID:950|Name:ErmX|NCBI:M36726.1	90.06	2.53		5627046	6.65	0.99
Escherichia coli ampC beta-lactamase	23G214-5G-287_S24	ampC-type beta-lactamase	ARO:3004290	cephalosporin; penam	beta-lactam antibiotic	antibiotic inactivation	protein homolog	0					2	ARO:3004290|ID:2843|Name:Escherichia_coli_ampC_beta-lactamase|NCBI:U00096.3	20.9	0.26		5627046	0.78	0.1
FosA	23G214-5G-287_S24	fosfomycin thiol transferase	ARO:3000149	phosphonic acid antibiotic	phosphonic acid antibiotic	antibiotic inactivation	protein homolog	0					10	ARO:3000149|ID:1222|Name:FosA|NCBI:AE004091.2	66.42	2.41	Pseudomonas aeruginosa (chromosome or plasmid): 3; Pseudomonas (chromosome or plasmid): 1;	5627046	3.91	0.94
Klebsiella pneumoniae acrA	23G214-5G-287_S24	resistance-nodulation-cell division (RND) antibiotic efflux pump	ARO:3004041	fluoroquinolone antibiotic; cephalosporin; glycylcycline; penam; tetracycline antibiotic; rifamycin antibiotic; phenicol antibiotic; disinfecting agents and antiseptics	phenicol antibiotic; beta-lactam antibiotic; rifamycin antibiotic; fluoroquinolone antibiotic; disinfecting agents and antiseptics; tetracycline antibiotic	antibiotic efflux	protein homolog	0					2	ARO:3004041|ID:2659|Name:Klebsiella_pneumoniae_acrA|NCBI:AJ318073.1	21.89	0.24		5627046	0.78	0.09
MexA	23G214-5G-287_S24	resistance-nodulation-cell division (RND) antibiotic efflux pump	ARO:3000377	macrolide antibiotic; fluoroquinolone antibiotic; monobactam; carbapenem; cephalosporin; cephamycin; penam; tetracycline antibiotic; peptide antibiotic; aminocoumarin antibiotic; diaminopyrimidine antibiotic; sulfonamide antibiotic; phenicol antibiotic; penem	diaminopyrimidine antibiotic; beta-lactam antibiotic; sulfonamide antibiotic; tetracycline antibiotic; peptide antibiotic; macrolide antibiotic; aminocoumarin antibiotic; phenicol antibiotic; fluoroquinolone antibiotic	antibiotic efflux	protein homolog	0					26	ARO:3000377|ID:440|Name:MexA|NCBI:AE004091.2	81.68	2.18	Pseudomonas aeruginosa (chromosome): 4; Pseudomonas aeruginosa (chromosome or plasmid): 8;	5627046	10.16	0.85
MexB	23G214-5G-287_S24	resistance-nodulation-cell division (RND) antibiotic efflux pump	ARO:3000378	macrolide antibiotic; fluoroquinolone antibiotic; monobactam; carbapenem; cephalosporin; cephamycin; penam; tetracycline antibiotic; peptide antibiotic; aminocoumarin antibiotic; diaminopyrimidine antibiotic; sulfonamide antibiotic; phenicol antibiotic; penem	diaminopyrimidine antibiotic; beta-lactam antibiotic; sulfonamide antibiotic; tetracycline antibiotic; peptide antibiotic; macrolide antibiotic; aminocoumarin antibiotic; phenicol antibiotic; fluoroquinolone antibiotic	antibiotic efflux	protein homolog	0					116	ARO:3000378|ID:1925|Name:MexB|NCBI:L11616.1	93.7	4.32	Pseudomonas aeruginosa (chromosome): 13; Pseudomonas aeruginosa (chromosome or plasmid): 22;	5627046	45.35	1.69
MexC	23G214-5G-287_S24	resistance-nodulation-cell division (RND) antibiotic efflux pump	ARO:3000800	macrolide antibiotic; fluoroquinolone antibiotic; aminoglycoside antibiotic; cephalosporin; penam; tetracycline antibiotic; aminocoumarin antibiotic; diaminopyrimidine antibiotic; phenicol antibiotic	macrolide antibiotic; aminocoumarin antibiotic; aminoglycoside antibiotic; diaminopyrimidine antibiotic; phenicol antibiotic; beta-lactam antibiotic; fluoroquinolone antibiotic; tetracycline antibiotic	antibiotic efflux	protein homolog	0					28	ARO:3000800|ID:805|Name:MexC|NCBI:U57969.1	73.37	2.76	Pseudomonas aeruginosa (chromosome or plasmid): 7;	5627046	10.95	1.08
MexD	23G214-5G-287_S24	resistance-nodulation-cell division (RND) antibiotic efflux pump	ARO:3000801	macrolide antibiotic; fluoroquinolone antibiotic; aminoglycoside antibiotic; cephalosporin; penam; tetracycline antibiotic; aminocoumarin antibiotic; diaminopyrimidine antibiotic; phenicol antibiotic	macrolide antibiotic; aminocoumarin antibiotic; aminoglycoside antibiotic; diaminopyrimidine antibiotic; phenicol antibiotic; beta-lactam antibiotic; fluoroquinolone antibiotic; tetracycline antibiotic	antibiotic efflux	protein homolog	0					82	ARO:3000801|ID:1523|Name:MexD|NCBI:U57969.1	85.79	3.15	Pseudomonas aeruginosa (chromosome): 10; Pseudomonas aeruginosa (chromosome or plasmid): 31;	5627046	32.06	1.23
MexE	23G214-5G-287_S24	resistance-nodulation-cell division (RND) antibiotic efflux pump	ARO:3000803	fluoroquinolone antibiotic; diaminopyrimidine antibiotic; phenicol antibiotic	fluoroquinolone antibiotic; diaminopyrimidine antibiotic; phenicol antibiotic	antibiotic efflux	protein homolog	0					26	ARO:3000803|ID:1067|Name:MexE|NCBI:AE004091.2	84.18	2.14	Pseudomonas aeruginosa (chromosome): 1; Pseudomonas aeruginosa (chromosome or plasmid): 9; Pseudomonas (chromosome): 3; Pseudomonas (chromosome or plasmid): 7;	5627046	10.16	0.84
MexF	23G214-5G-287_S24	resistance-nodulation-cell division (RND) antibiotic efflux pump	ARO:3000804	fluoroquinolone antibiotic; diaminopyrimidine antibiotic; phenicol antibiotic	fluoroquinolone antibiotic; diaminopyrimidine antibiotic; phenicol antibiotic	antibiotic efflux	protein homolog	0					108	ARO:3000804|ID:1300|Name:MexF|NCBI:AE004091.2	94.58	3.13	Pseudomonas aeruginosa (chromosome): 7; Pseudomonas aeruginosa (chromosome or plasmid): 31;	5627046	42.22	1.22
MexG	23G214-5G-287_S24	resistance-nodulation-cell division (RND) antibiotic efflux pump	ARO:3000806	fluoroquinolone antibiotic; tetracycline antibiotic; disinfecting agents and antiseptics	fluoroquinolone antibiotic; disinfecting agents and antiseptics; tetracycline antibiotic	antibiotic efflux	protein homolog	0					26	ARO:3000806|ID:995|Name:MexG|NCBI:AE004091.2	100	5.56	Pseudomonas aeruginosa (chromosome): 15; Pseudomonas (chromosome): 5;	5627046	10.16	2.17
MexH	23G214-5G-287_S24	resistance-nodulation-cell division (RND) antibiotic efflux pump	ARO:3000807	fluoroquinolone antibiotic; tetracycline antibiotic; disinfecting agents and antiseptics	fluoroquinolone antibiotic; disinfecting agents and antiseptics; tetracycline antibiotic	antibiotic efflux	protein homolog	0					58	ARO:3000807|ID:1344|Name:MexH|NCBI:AE004091.2	97.57	4.76	Pseudomonas aeruginosa (chromosome): 18; Pseudomonas (chromosome): 13;	5627046	22.67	1.86
MexI	23G214-5G-287_S24	resistance-nodulation-cell division (RND) antibiotic efflux pump	ARO:3000808	fluoroquinolone antibiotic; tetracycline antibiotic; disinfecting agents and antiseptics	fluoroquinolone antibiotic; disinfecting agents and antiseptics; tetracycline antibiotic	antibiotic efflux	protein homolog	0					116	ARO:3000808|ID:1647|Name:MexI|NCBI:AE004091.2	86.8	3.4	Pseudomonas aeruginosa (chromosome): 41; Pseudomonas (chromosome): 16;	5627046	45.35	1.33
MexJ	23G214-5G-287_S24	resistance-nodulation-cell division (RND) antibiotic efflux pump	ARO:3003692	macrolide antibiotic; tetracycline antibiotic; disinfecting agents and antiseptics	macrolide antibiotic; disinfecting agents and antiseptics; tetracycline antibiotic	antibiotic efflux	protein homolog	0					40	ARO:3003692|ID:2205|Name:MexJ|NCBI:AE004091.2	92.03	4.1	Pseudomonas aeruginosa (chromosome): 4; Pseudomonas aeruginosa (chromosome or plasmid): 15; Pseudomonas (chromosome or plasmid): 7;	5627046	15.64	1.6
MexK	23G214-5G-287_S24	resistance-nodulation-cell division (RND) antibiotic efflux pump	ARO:3003693	macrolide antibiotic; tetracycline antibiotic; disinfecting agents and antiseptics	macrolide antibiotic; disinfecting agents and antiseptics; tetracycline antibiotic	antibiotic efflux	protein homolog	0					120	ARO:3003693|ID:2206|Name:MexK|NCBI:AE004091.2	94.74	4.81	Pseudomonas aeruginosa (chromosome): 4; Pseudomonas aeruginosa (chromosome or plasmid): 38; Pseudomonas (chromosome): 2; Pseudomonas (chromosome or plasmid): 32;	5627046	46.91	1.88
MexL	23G214-5G-287_S24	resistance-nodulation-cell division (RND) antibiotic efflux pump	ARO:3003710	macrolide antibiotic; tetracycline antibiotic; disinfecting agents and antiseptics	macrolide antibiotic; disinfecting agents and antiseptics; tetracycline antibiotic	antibiotic efflux	protein homolog	0					12	ARO:3003710|ID:2219|Name:MexL|NCBI:AE004091.2	66.2	1.76	Pseudomonas aeruginosa (chromosome or plasmid): 2; Pseudomonas (chromosome or plasmid): 6;	5627046	4.69	0.69
MexV	23G214-5G-287_S24	resistance-nodulation-cell division (RND) antibiotic efflux pump	ARO:3003030	macrolide antibiotic; fluoroquinolone antibiotic; tetracycline antibiotic; phenicol antibiotic; disinfecting agents and antiseptics	macrolide antibiotic; phenicol antibiotic; fluoroquinolone antibiotic; disinfecting agents and antiseptics; tetracycline antibiotic	antibiotic efflux	protein homolog	0					30	ARO:3003030|ID:2207|Name:MexV|NCBI:AE004091.2	93.28	3.2	Pseudomonas aeruginosa (chromosome): 10; Pseudomonas aeruginosa (chromosome or plasmid): 7;	5627046	11.73	1.25
MexW	23G214-5G-287_S24	resistance-nodulation-cell division (RND) antibiotic efflux pump	ARO:3003031	macrolide antibiotic; fluoroquinolone antibiotic; tetracycline antibiotic; phenicol antibiotic; disinfecting agents and antiseptics	macrolide antibiotic; phenicol antibiotic; fluoroquinolone antibiotic; disinfecting agents and antiseptics; tetracycline antibiotic	antibiotic efflux	protein homolog	0					99	ARO:3003031|ID:2208|Name:MexW|NCBI:NC_002516.2	85.9	3.76	Pseudomonas aeruginosa (chromosome): 22; Pseudomonas aeruginosa (chromosome or plasmid): 22; Pseudomonas (chromosome or plasmid): 5;	5627046	38.7	1.47
MuxA	23G214-5G-287_S24	resistance-nodulation-cell division (RND) antibiotic efflux pump	ARO:3004073	macrolide antibiotic; monobactam; tetracycline antibiotic; aminocoumarin antibiotic	macrolide antibiotic; aminocoumarin antibiotic; tetracycline antibiotic; beta-lactam antibiotic	antibiotic efflux	protein homolog	0					34	ARO:3004073|ID:2717|Name:MuxA|NCBI:AE004091.2	91.96	2.85	Pseudomonas aeruginosa (chromosome): 7; Pseudomonas aeruginosa (chromosome or plasmid): 13; Pseudomonas (chromosome or plasmid): 3;	5627046	13.29	1.11
MuxB	23G214-5G-287_S24	resistance-nodulation-cell division (RND) antibiotic efflux pump	ARO:3004074	macrolide antibiotic; monobactam; tetracycline antibiotic; aminocoumarin antibiotic	macrolide antibiotic; aminocoumarin antibiotic; tetracycline antibiotic; beta-lactam antibiotic	antibiotic efflux	protein homolog	0					85	ARO:3004074|ID:2718|Name:MuxB|NCBI:AE004091.2	81.23	3.11	Pseudomonas aeruginosa (chromosome): 17; Pseudomonas aeruginosa (chromosome or plasmid): 28; Pseudomonas (chromosome or plasmid): 15;	5627046	33.23	1.22
MuxC	23G214-5G-287_S24	resistance-nodulation-cell division (RND) antibiotic efflux pump	ARO:3004075	macrolide antibiotic; monobactam; tetracycline antibiotic; aminocoumarin antibiotic	macrolide antibiotic; aminocoumarin antibiotic; tetracycline antibiotic; beta-lactam antibiotic	antibiotic efflux	protein homolog	0					98	ARO:3004075|ID:2720|Name:MuxC|NCBI:AE004091.2	90.04	3.75	Pseudomonas aeruginosa (chromosome): 14; Pseudomonas aeruginosa (chromosome or plasmid): 36; Pseudomonas (chromosome or plasmid): 19;	5627046	38.31	1.47
OXA-21	23G214-5G-287_S24	OXA beta-lactamase	ARO:3001416	carbapenem; cephalosporin; penam	beta-lactam antibiotic	antibiotic inactivation	protein homolog	0					3	ARO:3001416|ID:213|Name:OXA-21|NCBI:Y10693.2	40.94	0.47		5627046	1.17	0.18
OXA-395	23G214-5G-287_S24	OXA beta-lactamase	ARO:3001581	carbapenem; cephalosporin; penam	beta-lactam antibiotic	antibiotic inactivation	protein homolog	0					30	ARO:3001581|ID:4827|Name:OXA-395|NCBI:NG_049684.1	89.61	4.23	Pseudomonas aeruginosa (chromosome): 7; Pseudomonas (chromosome): 6;	5627046	11.73	1.65
OXA-906	23G214-5G-287_S24	OXA beta-lactamase	ARO:3005136	carbapenem; cephalosporin; penam	beta-lactam antibiotic	antibiotic inactivation	protein homolog	0					6	ARO:3005136|ID:3862|Name:OXA-906|NCBI:MT040744.1	33.59	0.99	Pseudomonas aeruginosa (chromosome): 5;	5627046	2.35	0.39
OpmB	23G214-5G-287_S24	resistance-nodulation-cell division (RND) antibiotic efflux pump	ARO:3004072	macrolide antibiotic; monobactam; tetracycline antibiotic; aminocoumarin antibiotic	macrolide antibiotic; aminocoumarin antibiotic; tetracycline antibiotic; beta-lactam antibiotic	antibiotic efflux	protein homolog	0					35	ARO:3004072|ID:2716|Name:OpmB|NCBI:AE004091.2	89.51	3.01	Pseudomonas aeruginosa (chromosome): 1; Pseudomonas aeruginosa (chromosome or plasmid): 8; Pseudomonas (chromosome): 3; Pseudomonas (chromosome or plasmid): 12;	5627046	13.68	1.18
OpmD	23G214-5G-287_S24	resistance-nodulation-cell division (RND) antibiotic efflux pump	ARO:3000809	fluoroquinolone antibiotic; tetracycline antibiotic; disinfecting agents and antiseptics	fluoroquinolone antibiotic; disinfecting agents and antiseptics; tetracycline antibiotic	antibiotic efflux	protein homolog	0					54	ARO:3000809|ID:442|Name:OpmD|NCBI:AE004091.2	88.73	3.82	Pseudomonas aeruginosa (chromosome): 22;	5627046	21.11	1.49
OpmH	23G214-5G-287_S24	resistance-nodulation-cell division (RND) antibiotic efflux pump	ARO:3003682	disinfecting agents and antiseptics	disinfecting agents and antiseptics	antibiotic efflux	protein homolog	0					60	ARO:3003682|ID:2195|Name:OpmH|NCBI:AE004091.2	98.96	4.94	Pseudomonas aeruginosa (chromosome): 27; Pseudomonas (chromosome): 23;	5627046	23.46	1.93
OprJ	23G214-5G-287_S24	resistance-nodulation-cell division (RND) antibiotic efflux pump	ARO:3000802	macrolide antibiotic; fluoroquinolone antibiotic; aminoglycoside antibiotic; cephalosporin; penam; tetracycline antibiotic; aminocoumarin antibiotic; diaminopyrimidine antibiotic; phenicol antibiotic	macrolide antibiotic; aminocoumarin antibiotic; aminoglycoside antibiotic; diaminopyrimidine antibiotic; phenicol antibiotic; beta-lactam antibiotic; fluoroquinolone antibiotic; tetracycline antibiotic	antibiotic efflux	protein homolog	0					46	ARO:3000802|ID:704|Name:OprJ|NCBI:U57969.1	88.75	3.4	Pseudomonas aeruginosa (chromosome): 12; Pseudomonas aeruginosa (chromosome or plasmid): 11; Pseudomonas (chromosome or plasmid): 6;	5627046	17.98	1.33
OprM	23G214-5G-287_S24	resistance-nodulation-cell division (RND) antibiotic efflux pump	ARO:3000379	macrolide antibiotic; fluoroquinolone antibiotic; monobactam; aminoglycoside antibiotic; carbapenem; cephalosporin; cephamycin; penam; tetracycline antibiotic; peptide antibiotic; aminocoumarin antibiotic; diaminopyrimidine antibiotic; sulfonamide antibiotic; phenicol antibiotic; penem; disinfecting agents and antiseptics	diaminopyrimidine antibiotic; beta-lactam antibiotic; sulfonamide antibiotic; disinfecting agents and antiseptics; tetracycline antibiotic; peptide antibiotic; aminocoumarin antibiotic; macrolide antibiotic; aminoglycoside antibiotic; phenicol antibiotic; fluoroquinolone antibiotic	antibiotic efflux	protein homolog	0					39	ARO:3000379|ID:1305|Name:OprM|NCBI:AE004091.2	90.67	3.06	Pseudomonas aeruginosa (chromosome): 14; Pseudomonas aeruginosa (chromosome or plasmid): 9; Pseudomonas (chromosome or plasmid): 2;	5627046	15.25	1.2
OprN	23G214-5G-287_S24	resistance-nodulation-cell division (RND) antibiotic efflux pump	ARO:3000805	fluoroquinolone antibiotic; diaminopyrimidine antibiotic; phenicol antibiotic	fluoroquinolone antibiotic; diaminopyrimidine antibiotic; phenicol antibiotic	antibiotic efflux	protein homolog	0					17	ARO:3000805|ID:172|Name:OprN|NCBI:AE004091.2	46.79	1.19	Pseudomonas aeruginosa (chromosome): 4; Pseudomonas aeruginosa (chromosome or plasmid): 6;	5627046	6.65	0.47
PDC-198	23G214-5G-287_S24	PDC beta-lactamase	ARO:3006577	monobactam; carbapenem; cephalosporin	beta-lactam antibiotic	antibiotic inactivation	protein homolog	0					4	ARO:3006577|ID:5337|Name:PDC-198|NCBI:NG_054983.1	12.23	0.24	Pseudomonas (chromosome or plasmid): 2;	5627046	1.56	0.09
PDC-374	23G214-5G-287_S24	PDC beta-lactamase	ARO:3006745	monobactam; carbapenem; cephalosporin	beta-lactam antibiotic	antibiotic inactivation	protein homolog	0					3	ARO:3006745|ID:5505|Name:PDC-374|NCBI:NG_065926.1	12.18	0.34	Pseudomonas aeruginosa (chromosome or plasmid): 3;	5627046	1.17	0.13
PDC-393	23G214-5G-287_S24	PDC beta-lactamase	ARO:3005308	monobactam; carbapenem; cephalosporin	beta-lactam antibiotic	antibiotic inactivation	protein homolog	0					14	ARO:3005308|ID:4040|Name:PDC-393|NCBI:NG_068033.1	34.42	1.12	Pseudomonas aeruginosa (chromosome): 4; Pseudomonas aeruginosa (chromosome or plasmid): 2; Pseudomonas (chromosome or plasmid): 2;	5627046	5.47	0.44
PDC-470	23G214-5G-287_S24	PDC beta-lactamase	ARO:3006836	monobactam; carbapenem; cephalosporin	beta-lactam antibiotic	antibiotic inactivation	protein homolog	0					4	ARO:3006836|ID:5596|Name:PDC-470|NCBI:NG_073481.1	14.99	0.5	Pseudomonas aeruginosa (chromosome): 1; Pseudomonas aeruginosa (chromosome or plasmid): 3;	5627046	1.56	0.2
ParR	23G214-5G-287_S24	resistance-nodulation-cell division (RND) antibiotic efflux pump; Outer Membrane Porin (Opr)	ARO:3005068	macrolide antibiotic; fluoroquinolone antibiotic; monobactam; aminoglycoside antibiotic; carbapenem; cephalosporin; cephamycin; penam; tetracycline antibiotic; phenicol antibiotic; penem; disinfecting agents and antiseptics	macrolide antibiotic; aminoglycoside antibiotic; phenicol antibiotic; beta-lactam antibiotic; fluoroquinolone antibiotic; disinfecting agents and antiseptics; tetracycline antibiotic	antibiotic efflux; reduced permeability to antibiotic	protein homolog	0					18	ARO:3005068|ID:3806|Name:ParR|NCBI:AE004091.2	86.86	3.04	Pseudomonas aeruginosa (chromosome): 13; Pseudomonas aeruginosa (chromosome or plasmid): 2; Pseudomonas (chromosome or plasmid): 1;	5627046	7.04	1.19
ParS	23G214-5G-287_S24	resistance-nodulation-cell division (RND) antibiotic efflux pump; Outer Membrane Porin (Opr)	ARO:3005067	macrolide antibiotic; fluoroquinolone antibiotic; monobactam; aminoglycoside antibiotic; carbapenem; cephalosporin; cephamycin; penam; tetracycline antibiotic; phenicol antibiotic; penem; disinfecting agents and antiseptics	macrolide antibiotic; aminoglycoside antibiotic; phenicol antibiotic; beta-lactam antibiotic; fluoroquinolone antibiotic; disinfecting agents and antiseptics; tetracycline antibiotic	antibiotic efflux; reduced permeability to antibiotic	protein homolog	0					42	ARO:3005067|ID:3805|Name:ParS|NCBI:AE004091.2	79.02	4.13	Pseudomonas aeruginosa (chromosome): 17; Pseudomonas aeruginosa (chromosome or plasmid): 11; Pseudomonas (chromosome): 2; Pseudomonas (chromosome or plasmid): 1;	5627046	16.42	1.61
PmpM	23G214-5G-287_S24	multidrug and toxic compound extrusion (MATE) transporter	ARO:3004077	fluoroquinolone antibiotic; aminoglycoside antibiotic; disinfecting agents and antiseptics	fluoroquinolone antibiotic; aminoglycoside antibiotic; disinfecting agents and antiseptics	antibiotic efflux	protein homolog	0					34	ARO:3004077|ID:2734|Name:PmpM|NCBI:AE004091.2	70.22	2.76	Pseudomonas aeruginosa (chromosome): 12; Pseudomonas (chromosome): 8;	5627046	13.29	1.08
Pseudomonas aeruginosa CpxR	23G214-5G-287_S24	resistance-nodulation-cell division (RND) antibiotic efflux pump	ARO:3004054	macrolide antibiotic; fluoroquinolone antibiotic; monobactam; aminoglycoside antibiotic; carbapenem; cephalosporin; cephamycin; penam; tetracycline antibiotic; peptide antibiotic; aminocoumarin antibiotic; diaminopyrimidine antibiotic; sulfonamide antibiotic; phenicol antibiotic; penem	diaminopyrimidine antibiotic; beta-lactam antibiotic; sulfonamide antibiotic; tetracycline antibiotic; peptide antibiotic; macrolide antibiotic; aminocoumarin antibiotic; aminoglycoside antibiotic; phenicol antibiotic; fluoroquinolone antibiotic	antibiotic efflux	protein homolog	0					44	ARO:3004054|ID:2685|Name:Pseudomonas_aeruginosa_CpxR|NCBI:LT673656.1	96.61	3.76	Pseudomonas aeruginosa (chromosome): 2; Pseudomonas aeruginosa (chromosome or plasmid): 12; Pseudomonas (chromosome or plasmid): 5;	5627046	17.2	1.47
Pseudomonas aeruginosa catB7	23G214-5G-287_S24	chloramphenicol acetyltransferase (CAT)	ARO:3002679	phenicol antibiotic	phenicol antibiotic	antibiotic inactivation	protein homolog	0					39	ARO:3002679|ID:1042|Name:Pseudomonas_aeruginosa_catB7|NCBI:NC_002516.2	100	4.6	Pseudomonas aeruginosa (chromosome): 13; Pseudomonas aeruginosa (chromosome or plasmid): 1; Pseudomonas (chromosome): 1; Pseudomonas (chromosome or plasmid): 4;	5627046	15.25	1.8
Pseudomonas aeruginosa emrE	23G214-5G-287_S24	small multidrug resistance (SMR) antibiotic efflux pump	ARO:3004038	aminoglycoside antibiotic	aminoglycoside antibiotic	antibiotic efflux	protein homolog	0					15	ARO:3004038|ID:2655|Name:Pseudomonas_aeruginosa_emrE|NCBI:AE004091.2	100	3.11	Pseudomonas aeruginosa (chromosome): 3; Pseudomonas (chromosome): 3;	5627046	5.86	1.22
Pseudomonas aeruginosa soxR	23G214-5G-287_S24	ATP-binding cassette (ABC) antibiotic efflux pump; major facilitator superfamily (MFS) antibiotic efflux pump; resistance-nodulation-cell division (RND) antibiotic efflux pump	ARO:3004107	fluoroquinolone antibiotic; cephalosporin; glycylcycline; penam; tetracycline antibiotic; rifamycin antibiotic; phenicol antibiotic; disinfecting agents and antiseptics	phenicol antibiotic; beta-lactam antibiotic; rifamycin antibiotic; fluoroquinolone antibiotic; disinfecting agents and antiseptics; tetracycline antibiotic	antibiotic target alteration; antibiotic efflux	protein homolog	0					20	ARO:3004107|ID:2775|Name:Pseudomonas_aeruginosa_soxR|NCBI:AE004091.2	89.17	4	Pseudomonas aeruginosa (chromosome): 1; Pseudomonas aeruginosa (chromosome or plasmid): 9; Pseudomonas (chromosome or plasmid): 4;	5627046	7.82	1.56
QnrA4	23G214-5G-287_S24	quinolone resistance protein (qnr)	ARO:3002710	fluoroquinolone antibiotic	fluoroquinolone antibiotic	antibiotic target protection	protein homolog	0					2	ARO:3002710|ID:747|Name:QnrA4|NCBI:DQ058662.1	5.63	0.11		5627046	0.78	0.04
RSA2-1	23G214-5G-287_S24	RSA2 beta-lactamase	ARO:3006981	carbapenem	beta-lactam antibiotic	antibiotic inactivation	protein homolog	0					2	ARO:3006981|ID:5638|Name:RSA2-1|NCBI:NG_063889.1	20.36	0.32		5627046	0.78	0.13
RlmA(II)	23G214-5G-287_S24	non-erm 23S ribosomal RNA methyltransferase (G748)	ARO:3001301	macrolide antibiotic; lincosamide antibiotic	macrolide antibiotic; lincosamide antibiotic	antibiotic target alteration	protein homolog	0					21	ARO:3001301|ID:2274|Name:RlmA(II)|NCBI:CP007593.1	95.17	2.19		5627046	8.21	0.86
TEM-116	23G214-5G-287_S24	TEM beta-lactamase	ARO:3000979	monobactam; cephalosporin; penam; penem	beta-lactam antibiotic	antibiotic inactivation	protein homolog	0					591	ARO:3000979|ID:87|Name:TEM-116|NCBI:U36911.1	100	76.83	Escherichia coli (chromosome or plasmid): 17; Klebsiella pneumoniae (chromosome or plasmid): 2; Enterobacter hormaechei (chromosome or plasmid): 1; Escherichia coli (plasmid): 12; Staphylococcus warneri (plasmid): 1;	5627046	231.03	30.03
TriA	23G214-5G-287_S24	resistance-nodulation-cell division (RND) antibiotic efflux pump	ARO:3003679	disinfecting agents and antiseptics	disinfecting agents and antiseptics	antibiotic efflux	protein homolog	0					56	ARO:3003679|ID:2192|Name:TriA|NCBI:AE004091.2	94.36	5.73	Pseudomonas aeruginosa (chromosome): 4; Pseudomonas (chromosome): 12;	5627046	21.89	2.24
TriB	23G214-5G-287_S24	resistance-nodulation-cell division (RND) antibiotic efflux pump	ARO:3003680	disinfecting agents and antiseptics	disinfecting agents and antiseptics	antibiotic efflux	protein homolog	0					36	ARO:3003680|ID:2193|Name:TriB|NCBI:AE004091.2	84.87	3.98	Pseudomonas aeruginosa (chromosome): 21; Pseudomonas (chromosome): 8;	5627046	14.07	1.56
TriC	23G214-5G-287_S24	resistance-nodulation-cell division (RND) antibiotic efflux pump	ARO:3003681	disinfecting agents and antiseptics	disinfecting agents and antiseptics	antibiotic efflux	protein homolog	0					118	ARO:3003681|ID:2194|Name:TriC|NCBI:AE004091.2	87.83	4.47	Pseudomonas aeruginosa (chromosome): 60; Pseudomonas (chromosome): 11;	5627046	46.13	1.75
YajC	23G214-5G-287_S24	resistance-nodulation-cell division (RND) antibiotic efflux pump	ARO:3005040	fluoroquinolone antibiotic; cephalosporin; glycylcycline; penam; tetracycline antibiotic; oxazolidinone antibiotic; glycopeptide antibiotic; rifamycin antibiotic; phenicol antibiotic; disinfecting agents and antiseptics	glycopeptide antibiotic; phenicol antibiotic; beta-lactam antibiotic; oxazolidinone antibiotic; fluoroquinolone antibiotic; disinfecting agents and antiseptics; tetracycline antibiotic; rifamycin antibiotic	antibiotic efflux	protein homolog	0					14	ARO:3005040|ID:3783|Name:YajC|NCBI:VAOQ01003483.1	94.69	4.8		5627046	5.47	1.88
aadA27	23G214-5G-287_S24	ANT(3'')	ARO:3004682	aminoglycoside antibiotic	aminoglycoside antibiotic	antibiotic inactivation	protein homolog	0					2	ARO:3004682|ID:3381|Name:aadA27|NCBI:LN873256.1	7.35	0.15		5627046	0.78	0.06
arnA	23G214-5G-287_S24	pmr phosphoethanolamine transferase	ARO:3002985	peptide antibiotic	peptide antibiotic	antibiotic target alteration	protein homolog	0					48	ARO:3002985|ID:1643|Name:arnA|NCBI:AE004091.2	84.67	2.9	Pseudomonas aeruginosa (chromosome): 2; Pseudomonas aeruginosa (chromosome or plasmid): 20; Pseudomonas (chromosome or plasmid): 11;	5627046	18.76	1.13
bacA	23G214-5G-287_S24	undecaprenyl pyrophosphate related proteins	ARO:3002986	peptide antibiotic	peptide antibiotic	antibiotic target alteration	protein homolog	0					2	ARO:3002986|ID:1820|Name:bacA|NCBI:U00096.3	26.28	0.36		5627046	0.78	0.14
basS	23G214-5G-287_S24	pmr phosphoethanolamine transferase	ARO:3003583	peptide antibiotic	peptide antibiotic	antibiotic target alteration; antibiotic efflux	protein homolog	0					45	ARO:3003583|ID:249|Name:basS|NCBI:JQ340365.1	98.81	3.45	Pseudomonas aeruginosa (chromosome): 13; Pseudomonas aeruginosa (chromosome or plasmid): 8; Pseudomonas (chromosome or plasmid): 5;	5627046	17.59	1.35
bcr-1	23G214-5G-287_S24	major facilitator superfamily (MFS) antibiotic efflux pump	ARO:3003801	bicyclomycin-like antibiotic	bicyclomycin-like antibiotic	antibiotic efflux	protein homolog	0					55	ARO:3003801|ID:2303|Name:bcr-1|NCBI:CP012901.1	87.84	4.61	Pseudomonas aeruginosa (chromosome): 6; Pseudomonas aeruginosa (chromosome or plasmid): 10; Pseudomonas (chromosome or plasmid): 22;	5627046	21.5	1.8
ceoB	23G214-5G-287_S24	resistance-nodulation-cell division (RND) antibiotic efflux pump	ARO:3003010	fluoroquinolone antibiotic; aminoglycoside antibiotic	fluoroquinolone antibiotic; aminoglycoside antibiotic	antibiotic efflux	protein homolog	0					32	ARO:3003010|ID:1252|Name:ceoB|NCBI:U97042.1	37.48	0.19		5627046	12.51	0.07
cmx	23G214-5G-287_S24	major facilitator superfamily (MFS) antibiotic efflux pump	ARO:3002703	phenicol antibiotic	phenicol antibiotic	antibiotic efflux	protein homolog	0					3	ARO:3002703|ID:1366|Name:cmx|NCBI:AF024666.2	15.82	0.27		5627046	1.17	0.11
cprR	23G214-5G-287_S24	pmr phosphoethanolamine transferase	ARO:3005063	peptide antibiotic	peptide antibiotic	antibiotic target alteration; antibiotic efflux	protein homolog	0					18	ARO:3005063|ID:3803|Name:cprR|NCBI:AE004091.2	91.67	2.41	Pseudomonas aeruginosa (chromosome): 5; Pseudomonas aeruginosa (chromosome or plasmid): 4;	5627046	7.04	0.94
cprS	23G214-5G-287_S24	pmr phosphoethanolamine transferase	ARO:3005064	peptide antibiotic	peptide antibiotic	antibiotic target alteration; antibiotic efflux	protein homolog	0					47	ARO:3005064|ID:3804|Name:cprS|NCBI:AE004091.2	91.51	3.22	Pseudomonas aeruginosa (chromosome): 4; Pseudomonas aeruginosa (chromosome or plasmid): 4; Pseudomonas (chromosome): 2; Pseudomonas (chromosome or plasmid): 4;	5627046	18.37	1.26
dfrC	23G214-5G-287_S24	trimethoprim resistant dihydrofolate reductase dfr	ARO:3002865	diaminopyrimidine antibiotic	diaminopyrimidine antibiotic	antibiotic target replacement	protein homolog	0					3	ARO:3002865|ID:1397|Name:dfrC|NCBI:AE015929.1	31.69	0.6		5627046	1.17	0.23
dfrG	23G214-5G-287_S24	trimethoprim resistant dihydrofolate reductase dfr	ARO:3002868	diaminopyrimidine antibiotic	diaminopyrimidine antibiotic	antibiotic target replacement	protein homolog	0					15	ARO:3002868|ID:448|Name:dfrG|NCBI:AB205645.1	89.76	2.3		5627046	5.86	0.9
evgS	23G214-5G-287_S24	major facilitator superfamily (MFS) antibiotic efflux pump; resistance-nodulation-cell division (RND) antibiotic efflux pump	ARO:3000833	macrolide antibiotic; fluoroquinolone antibiotic; penam; tetracycline antibiotic	fluoroquinolone antibiotic; macrolide antibiotic; tetracycline antibiotic; beta-lactam antibiotic	antibiotic efflux	protein homolog	0					2	ARO:3000833|ID:1318|Name:evgS|NCBI:U00096.1	2.5	0.05		5627046	0.78	0.02
lsaC	23G214-5G-287_S24	lsa-type ABC-F protein	ARO:3003112	lincosamide antibiotic; streptogramin antibiotic; pleuromutilin antibiotic	streptogramin antibiotic; lincosamide antibiotic; pleuromutilin antibiotic	antibiotic target protection	protein homolog	0					34	ARO:3003112|ID:1748|Name:lsaC|NCBI:HM990671.1	78.23	2.87		5627046	13.29	1.12
macB	23G214-5G-287_S24	ATP-binding cassette (ABC) antibiotic efflux pump	ARO:3000535	macrolide antibiotic	macrolide antibiotic	antibiotic efflux	protein homolog	0					6	ARO:3000535|ID:487|Name:macB|NCBI:AY768532.1	23.36	0.15		5627046	2.35	0.06
mdtB	23G214-5G-287_S24	resistance-nodulation-cell division (RND) antibiotic efflux pump	ARO:3000793	aminocoumarin antibiotic	aminocoumarin antibiotic	antibiotic efflux	protein homolog	0					2	ARO:3000793|ID:820|Name:mdtB|NCBI:U00096.1	6.34	0.1		5627046	0.78	0.04
mdtC	23G214-5G-287_S24	resistance-nodulation-cell division (RND) antibiotic efflux pump	ARO:3000794	aminocoumarin antibiotic	aminocoumarin antibiotic	antibiotic efflux	protein homolog	0					2	ARO:3000794|ID:1315|Name:mdtC|NCBI:U00096.1	5.46	0.1		5627046	0.78	0.04
mdtE	23G214-5G-287_S24	resistance-nodulation-cell division (RND) antibiotic efflux pump	ARO:3000795	macrolide antibiotic; fluoroquinolone antibiotic; penam	macrolide antibiotic; fluoroquinolone antibiotic; beta-lactam antibiotic	antibiotic efflux	protein homolog	0					2	ARO:3000795|ID:1903|Name:mdtE|NCBI:AP009048.1	7.43	0.15		5627046	0.78	0.06
mdtF	23G214-5G-287_S24	resistance-nodulation-cell division (RND) antibiotic efflux pump	ARO:3000796	macrolide antibiotic; fluoroquinolone antibiotic; penam	macrolide antibiotic; fluoroquinolone antibiotic; beta-lactam antibiotic	antibiotic efflux	protein homolog	0					2	ARO:3000796|ID:121|Name:mdtF|NCBI:U00096.1	2.15	0.04		5627046	0.78	0.02
mel	23G214-5G-287_S24	msr-type ABC-F protein	ARO:3000616	macrolide antibiotic; streptogramin antibiotic	macrolide antibiotic; streptogramin antibiotic	antibiotic target protection	protein homolog	0					128	ARO:3000616|ID:1231|Name:mel|NCBI:AF227521.1	99.92	10.46	Streptococcus pneumoniae (chromosome): 1;	5627046	50.04	4.09
mexM	23G214-5G-287_S24	resistance-nodulation-cell division (RND) antibiotic efflux pump	ARO:3003704	phenicol antibiotic	phenicol antibiotic	antibiotic efflux	protein homolog	0					28	ARO:3003704|ID:2216|Name:mexM|NCBI:AB219523.1	70.03	2.61	Pseudomonas aeruginosa (chromosome): 13;	5627046	10.95	1.02
mexN	23G214-5G-287_S24	resistance-nodulation-cell division (RND) antibiotic efflux pump	ARO:3003705	phenicol antibiotic	phenicol antibiotic	antibiotic efflux	protein homolog	0					91	ARO:3003705|ID:2217|Name:mexN|NCBI:AB219523.1	83	3.33	Pseudomonas aeruginosa (chromosome): 31; Pseudomonas (chromosome): 16;	5627046	35.57	1.3
mexP	23G214-5G-287_S24	resistance-nodulation-cell division (RND) antibiotic efflux pump	ARO:3003698	macrolide antibiotic; carbapenem; tetracycline antibiotic; diaminopyrimidine antibiotic; phenicol antibiotic; disinfecting agents and antiseptics	macrolide antibiotic; diaminopyrimidine antibiotic; phenicol antibiotic; beta-lactam antibiotic; disinfecting agents and antiseptics; tetracycline antibiotic	antibiotic efflux	protein homolog	0					40	ARO:3003698|ID:2211|Name:mexP|NCBI:AB219524.1	73.4	3.93	Pseudomonas aeruginosa (chromosome): 23; Pseudomonas (chromosome): 4;	5627046	15.64	1.54
mexQ	23G214-5G-287_S24	resistance-nodulation-cell division (RND) antibiotic efflux pump	ARO:3003699	macrolide antibiotic; carbapenem; tetracycline antibiotic; diaminopyrimidine antibiotic; phenicol antibiotic; disinfecting agents and antiseptics	macrolide antibiotic; diaminopyrimidine antibiotic; phenicol antibiotic; beta-lactam antibiotic; disinfecting agents and antiseptics; tetracycline antibiotic	antibiotic efflux	protein homolog	0					89	ARO:3003699|ID:2212|Name:mexQ|NCBI:AB219524.1	84.31	3.01	Pseudomonas aeruginosa (chromosome): 40;	5627046	34.79	1.18
mexX	23G214-5G-287_S24	resistance-nodulation-cell division (RND) antibiotic efflux pump	ARO:3003034	macrolide antibiotic; fluoroquinolone antibiotic; aminoglycoside antibiotic; carbapenem; cephalosporin; cephamycin; penam; tetracycline antibiotic; phenicol antibiotic; disinfecting agents and antiseptics	macrolide antibiotic; aminoglycoside antibiotic; phenicol antibiotic; beta-lactam antibiotic; fluoroquinolone antibiotic; disinfecting agents and antiseptics; tetracycline antibiotic	antibiotic efflux	protein homolog	0					21	ARO:3003034|ID:334|Name:mexX|NCBI:AB015853.1	82.05	2.01		5627046	8.21	0.79
mexY	23G214-5G-287_S24	resistance-nodulation-cell division (RND) antibiotic efflux pump	ARO:3003033	macrolide antibiotic; fluoroquinolone antibiotic; aminoglycoside antibiotic; carbapenem; cephalosporin; cephamycin; penam; tetracycline antibiotic; phenicol antibiotic; disinfecting agents and antiseptics	macrolide antibiotic; aminoglycoside antibiotic; phenicol antibiotic; beta-lactam antibiotic; fluoroquinolone antibiotic; disinfecting agents and antiseptics; tetracycline antibiotic	antibiotic efflux	protein homolog	0					108	ARO:3003033|ID:1786|Name:mexY|NCBI:AB015853.1	88.67	4	Pseudomonas aeruginosa (chromosome): 73;	5627046	42.22	1.56
opmE	23G214-5G-287_S24	resistance-nodulation-cell division (RND) antibiotic efflux pump	ARO:3003700	macrolide antibiotic; carbapenem; tetracycline antibiotic; diaminopyrimidine antibiotic; phenicol antibiotic; disinfecting agents and antiseptics	macrolide antibiotic; diaminopyrimidine antibiotic; phenicol antibiotic; beta-lactam antibiotic; disinfecting agents and antiseptics; tetracycline antibiotic	antibiotic efflux	protein homolog	0					55	ARO:3003700|ID:2213|Name:opmE|NCBI:AB219524.1	81.71	3.71	Pseudomonas aeruginosa (chromosome): 17; Pseudomonas (chromosome): 9;	5627046	21.5	1.45
patA	23G214-5G-287_S24	ATP-binding cassette (ABC) antibiotic efflux pump	ARO:3000024	fluoroquinolone antibiotic	fluoroquinolone antibiotic	antibiotic efflux	protein homolog	0					18	ARO:3000024|ID:2081|Name:patA|NCBI:AE005672.3	58.35	1.13	Streptococcus mitis (chromosome): 4;	5627046	7.04	0.44
patB	23G214-5G-287_S24	ATP-binding cassette (ABC) antibiotic efflux pump	ARO:3000025	fluoroquinolone antibiotic	fluoroquinolone antibiotic	antibiotic efflux	protein homolog	0					15	ARO:3000025|ID:2112|Name:patB|NCBI:AE005672.3	60.67	0.99	Streptococcus mitis (chromosome): 6; Streptococcus (no genomic information): 2;	5627046	5.86	0.39
pmrA	23G214-5G-287_S24	major facilitator superfamily (MFS) antibiotic efflux pump	ARO:3000822	fluoroquinolone antibiotic	fluoroquinolone antibiotic	antibiotic efflux	protein homolog	0					11	ARO:3000822|ID:2003|Name:pmrA|NCBI:AE007317.1	63	0.8	Streptococcus mitis (chromosome): 4; Streptococcus (chromosome): 1;	5627046	4.3	0.31
qacEdelta1	23G214-5G-287_S24	major facilitator superfamily (MFS) antibiotic efflux pump	ARO:3005010	disinfecting agents and antiseptics	disinfecting agents and antiseptics	antibiotic efflux	protein homolog	0					9	ARO:3005010|ID:3755|Name:qacEdelta1|NCBI:U49101.1	100	3.35		5627046	3.52	1.31
rpoB2	23G214-5G-287_S24	rifamycin-resistant beta-subunit of RNA polymerase (rpoB)	ARO:3000501	rifamycin antibiotic	rifamycin antibiotic	antibiotic target alteration; antibiotic target replacement	protein homolog	0					45	ARO:3000501|ID:2831|Name:rpoB2|NCBI:AP006618.1	30.21	0.17		5627046	17.59	0.07
rsmA	23G214-5G-287_S24	resistance-nodulation-cell division (RND) antibiotic efflux pump	ARO:3005069	fluoroquinolone antibiotic; diaminopyrimidine antibiotic; phenicol antibiotic	fluoroquinolone antibiotic; diaminopyrimidine antibiotic; phenicol antibiotic	antibiotic efflux	protein homolog	0					21	ARO:3005069|ID:3807|Name:rsmA|NCBI:AF061757.1	100	9.28	Pseudomonas aeruginosa (chromosome or plasmid): 3; Pseudomonas (chromosome or plasmid): 6;	5627046	8.21	3.63
sul1	23G214-5G-287_S24	sulfonamide resistant sul	ARO:3000410	sulfonamide antibiotic	sulfonamide antibiotic	antibiotic target replacement	protein homolog	0					10	ARO:3000410|ID:1070|Name:sul1|NCBI:JF969163.1	48.69	1.42	Escherichia coli (plasmid): 3;	5627046	3.91	0.56
tet(32)	23G214-5G-287_S24	tetracycline-resistant ribosomal protection protein	ARO:3000196	tetracycline antibiotic	tetracycline antibiotic	antibiotic target protection	protein homolog	0					2	ARO:3000196|ID:1233|Name:tet(32)|NCBI:EU722333.1	6.3	0.13		5627046	0.78	0.05
tet(G)	23G214-5G-287_S24	major facilitator superfamily (MFS) antibiotic efflux pump	ARO:3000174	tetracycline antibiotic	tetracycline antibiotic	antibiotic efflux	protein homolog	0					2	ARO:3000174|ID:957|Name:tet(G)|NCBI:AF133139.1	12.93	0.25		5627046	0.78	0.1
tet(M)	23G214-5G-287_S24	tetracycline-resistant ribosomal protection protein	ARO:3000186	tetracycline antibiotic	tetracycline antibiotic	antibiotic target protection	protein homolog	0					56	ARO:3000186|ID:1692|Name:tet(M)|NCBI:AB039845.1	91.09	3.64		5627046	21.89	1.42
tet(O/M/O)	23G214-5G-287_S24	tetracycline-resistant ribosomal protection protein	ARO:3007120	tetracycline antibiotic	tetracycline antibiotic	antibiotic target protection	protein homolog	0					4	ARO:3007120|ID:5790|Name:tet(O/M/O)|NCBI:AY394560.1	17.03	0.31		5627046	1.56	0.12
tet(O/W)	23G214-5G-287_S24	tetracycline-resistant ribosomal protection protein	ARO:3007121	tetracycline antibiotic	tetracycline antibiotic	antibiotic target protection	protein homolog	0					10	ARO:3007121|ID:5791|Name:tet(O/W)|NCBI:AY485122.1	26.77	0.66		5627046	3.91	0.26
tet(O/W/32/O)	23G214-5G-287_S24	tetracycline-resistant ribosomal protection protein	ARO:3007122	tetracycline antibiotic	tetracycline antibiotic	antibiotic target protection	protein homolog	0					2	ARO:3007122|ID:5792|Name:tet(O/W/32/O)|NCBI:DQ525023.1	11.82	0.16		5627046	0.78	0.06
tet(W)	23G214-5G-287_S24	tetracycline-resistant ribosomal protection protein	ARO:3000194	tetracycline antibiotic	tetracycline antibiotic	antibiotic target protection	protein homolog	0					68	ARO:3000194|ID:389|Name:tet(W)|NCBI:AJ222769.3	94.22	4.51		5627046	26.58	1.76
tet(W/32/O)	23G214-5G-287_S24	tetracycline-resistant ribosomal protection protein	ARO:3007124	tetracycline antibiotic	tetracycline antibiotic	antibiotic target protection	protein homolog	0					3	ARO:3007124|ID:5794|Name:tet(W/32/O)|NCBI:AY049983.2	7.34	0.14		5627046	1.17	0.05
tet(W/N/W)	23G214-5G-287_S24	tetracycline-resistant ribosomal protection protein	ARO:3004442	tetracycline antibiotic	tetracycline antibiotic	antibiotic target protection	protein homolog	0					33	ARO:3004442|ID:2882|Name:tet(W/N/W)|NCBI:KU736867.1	48.75	2.29		5627046	12.9	0.9
tetA(46)	23G214-5G-287_S24	ATP-binding cassette (ABC) antibiotic efflux pump	ARO:3004032	tetracycline antibiotic	tetracycline antibiotic	antibiotic efflux	protein homolog	0					67	ARO:3004032|ID:2643|Name:tetA(46)|NCBI:HQ652506.1	96.06	4.96		5627046	26.19	1.94
tetA(60)	23G214-5G-287_S24	ATP-binding cassette (ABC) antibiotic efflux pump	ARO:3004035	tetracycline antibiotic	tetracycline antibiotic	antibiotic efflux	protein homolog	0					43	ARO:3004035|ID:2645|Name:tetA(60)|NCBI:KX000272.1	99.94	3.21		5627046	16.81	1.25
tetB(46)	23G214-5G-287_S24	ATP-binding cassette (ABC) antibiotic efflux pump	ARO:3004033	tetracycline antibiotic	tetracycline antibiotic	antibiotic efflux	protein homolog	0					59	ARO:3004033|ID:2644|Name:tetB(46)|NCBI:HQ652506.1	93.03	4.33		5627046	23.06	1.69
tetB(60)	23G214-5G-287_S24	ATP-binding cassette (ABC) antibiotic efflux pump	ARO:3004036	tetracycline antibiotic	tetracycline antibiotic	antibiotic efflux	protein homolog	0					22	ARO:3004036|ID:2646|Name:tetB(60)|NCBI:KX000273.1	63.05	1.54		5627046	8.6	0.6
ugd	23G214-5G-287_S24	pmr phosphoethanolamine transferase	ARO:3003577	peptide antibiotic	peptide antibiotic	antibiotic target alteration	protein homolog	0					2	ARO:3003577|ID:842|Name:ugd|NCBI:U00096.1	13.2	0.26		5627046	0.78	0.1
APH(3'')-Ib	23G214-5G-286_S23	APH(3'')	ARO:3002639	aminoglycoside antibiotic	aminoglycoside antibiotic	antibiotic inactivation	protein homolog	0					24	ARO:3002639|ID:1830|Name:APH(3'')-Ib|NCBI:AF313472.2	87.44	2.99		6248686	9.67	1.21
APH(6)-Id	23G214-5G-286_S23	APH(6)	ARO:3002660	aminoglycoside antibiotic	aminoglycoside antibiotic	antibiotic inactivation	protein homolog	0					45	ARO:3002660|ID:1031|Name:APH(6)-Id|NCBI:AF024602.1	100	6.89	Escherichia coli (chromosome or plasmid): 1;	6248686	18.14	2.78
Bifidobacterium adolescentis rpoB mutants conferring resistance to rifampicin	23G214-5G-286_S23	rifamycin-resistant beta-subunit of RNA polymerase (rpoB)	ARO:3004480	rifamycin antibiotic	rifamycin antibiotic	antibiotic target alteration; antibiotic target replacement	protein homolog	0					197	ARO:3004480|ID:2914|Name:Bifidobacterium_adolescentis_rpoB_mutants_conferring_resistance_to_rifampicin|NCBI:NC_008618.1	52.18	3.6		6248686	79.41	1.45
Bifidobacterium bifidum ileS conferring resistance to mupirocin	23G214-5G-286_S23	antibiotic-resistant isoleucyl-tRNA synthetase (ileS)	ARO:3003730	mupirocin-like antibiotic	mupirocin-like antibiotic	antibiotic target alteration	protein homolog	0					111	ARO:3003730|ID:2278|Name:Bifidobacterium_bifidum_ileS_conferring_resistance_to_mupirocin|NCBI:CP001840.1	38.12	0.13		6248686	44.74	0.05
ErmB	23G214-5G-286_S23	Erm 23S ribosomal RNA methyltransferase	ARO:3000375	macrolide antibiotic; lincosamide antibiotic; streptogramin antibiotic; streptogramin A antibiotic; streptogramin B antibiotic	lincosamide antibiotic; streptogramin antibiotic; macrolide antibiotic	antibiotic target alteration	protein homolog	0					16	ARO:3000375|ID:1549|Name:ErmB|NCBI:AF242872.1	77.24	2.67		6248686	6.45	1.08
ErmX	23G214-5G-286_S23	Erm 23S ribosomal RNA methyltransferase	ARO:3000596	macrolide antibiotic; lincosamide antibiotic; streptogramin antibiotic; streptogramin A antibiotic; streptogramin B antibiotic	lincosamide antibiotic; streptogramin antibiotic; macrolide antibiotic	antibiotic target alteration	protein homolog	0					348	ARO:3000596|ID:950|Name:ErmX|NCBI:M36726.1	99.88	47.54		6248686	140.27	19.16
H-NS	23G214-5G-286_S23	major facilitator superfamily (MFS) antibiotic efflux pump; resistance-nodulation-cell division (RND) antibiotic efflux pump	ARO:3000676	macrolide antibiotic; fluoroquinolone antibiotic; cephalosporin; cephamycin; penam; tetracycline antibiotic	fluoroquinolone antibiotic; tetracycline antibiotic; beta-lactam antibiotic; macrolide antibiotic	antibiotic efflux	protein homolog	0					2	ARO:3000676|ID:1248|Name:H-NS|NCBI:BA000007.3	26.57	0.54		6248686	0.81	0.22
MexB	23G214-5G-286_S23	resistance-nodulation-cell division (RND) antibiotic efflux pump	ARO:3000378	macrolide antibiotic; fluoroquinolone antibiotic; monobactam; carbapenem; cephalosporin; cephamycin; penam; tetracycline antibiotic; peptide antibiotic; aminocoumarin antibiotic; diaminopyrimidine antibiotic; sulfonamide antibiotic; phenicol antibiotic; penem	fluoroquinolone antibiotic; beta-lactam antibiotic; diaminopyrimidine antibiotic; tetracycline antibiotic; macrolide antibiotic; sulfonamide antibiotic; phenicol antibiotic; aminocoumarin antibiotic; peptide antibiotic	antibiotic efflux	protein homolog	0					13	ARO:3000378|ID:1925|Name:MexB|NCBI:L11616.1	9.17	0.05	Pseudomonas stutzeri (chromosome): 1;	6248686	5.24	0.02
MexF	23G214-5G-286_S23	resistance-nodulation-cell division (RND) antibiotic efflux pump	ARO:3000804	fluoroquinolone antibiotic; diaminopyrimidine antibiotic; phenicol antibiotic	diaminopyrimidine antibiotic; fluoroquinolone antibiotic; phenicol antibiotic	antibiotic efflux	protein homolog	0					4	ARO:3000804|ID:1300|Name:MexF|NCBI:AE004091.2	11.54	0.18	Pseudomonas stutzeri (chromosome): 4;	6248686	1.61	0.07
MexK	23G214-5G-286_S23	resistance-nodulation-cell division (RND) antibiotic efflux pump	ARO:3003693	macrolide antibiotic; tetracycline antibiotic; disinfecting agents and antiseptics	tetracycline antibiotic; disinfecting agents and antiseptics; macrolide antibiotic	antibiotic efflux	protein homolog	0					6	ARO:3003693|ID:2206|Name:MexK|NCBI:AE004091.2	13.71	0.18		6248686	2.42	0.07
MexW	23G214-5G-286_S23	resistance-nodulation-cell division (RND) antibiotic efflux pump	ARO:3003031	macrolide antibiotic; fluoroquinolone antibiotic; tetracycline antibiotic; phenicol antibiotic; disinfecting agents and antiseptics	fluoroquinolone antibiotic; phenicol antibiotic; tetracycline antibiotic; disinfecting agents and antiseptics; macrolide antibiotic	antibiotic efflux	protein homolog	0					1	ARO:3003031|ID:2208|Name:MexW|NCBI:NC_002516.2	4.87	0.05		6248686	0.4	0.02
OpmH	23G214-5G-286_S23	resistance-nodulation-cell division (RND) antibiotic efflux pump	ARO:3003682	disinfecting agents and antiseptics	disinfecting agents and antiseptics	antibiotic efflux	protein homolog	0					4	ARO:3003682|ID:2195|Name:OpmH|NCBI:AE004091.2	18.7	0.17		6248686	1.61	0.07
RlmA(II)	23G214-5G-286_S23	non-erm 23S ribosomal RNA methyltransferase (G748)	ARO:3001301	macrolide antibiotic; lincosamide antibiotic	lincosamide antibiotic; macrolide antibiotic	antibiotic target alteration	protein homolog	0					4	ARO:3001301|ID:2274|Name:RlmA(II)|NCBI:CP007593.1	23.91	0.14		6248686	1.61	0.06
TEM-116	23G214-5G-286_S23	TEM beta-lactamase	ARO:3000979	monobactam; cephalosporin; penam; penem	beta-lactam antibiotic	antibiotic inactivation	protein homolog	0					564	ARO:3000979|ID:87|Name:TEM-116|NCBI:U36911.1	100	75.23	Escherichia coli (chromosome or plasmid): 23; Enterococcus faecalis (chromosome or plasmid): 2; Escherichia coli (plasmid): 14;	6248686	227.34	30.32
TEM-236	23G214-5G-286_S23	TEM beta-lactamase	ARO:3005267	monobactam; cephalosporin; penam; penem	beta-lactam antibiotic	antibiotic inactivation	protein homolog	0					2	ARO:3005267|ID:3999|Name:TEM-236|NCBI:NG_061611.1	20.09	0.35		6248686	0.81	0.14
YajC	23G214-5G-286_S23	resistance-nodulation-cell division (RND) antibiotic efflux pump	ARO:3005040	fluoroquinolone antibiotic; cephalosporin; glycylcycline; penam; tetracycline antibiotic; oxazolidinone antibiotic; glycopeptide antibiotic; rifamycin antibiotic; phenicol antibiotic; disinfecting agents and antiseptics	rifamycin antibiotic; oxazolidinone antibiotic; fluoroquinolone antibiotic; beta-lactam antibiotic; phenicol antibiotic; tetracycline antibiotic; disinfecting agents and antiseptics; glycopeptide antibiotic	antibiotic efflux	protein homolog	0					2	ARO:3005040|ID:3783|Name:YajC|NCBI:VAOQ01003483.1	41.89	0.84		6248686	0.81	0.34
YojI	23G214-5G-286_S23	ATP-binding cassette (ABC) antibiotic efflux pump	ARO:3003952	peptide antibiotic	peptide antibiotic	antibiotic efflux	protein homolog	0					2	ARO:3003952|ID:2424|Name:YojI|NCBI:U00096.3	15.63	0.18		6248686	0.81	0.07
abeM	23G214-5G-286_S23	multidrug and toxic compound extrusion (MATE) transporter	ARO:3000753	fluoroquinolone antibiotic; disinfecting agents and antiseptics	disinfecting agents and antiseptics; fluoroquinolone antibiotic	antibiotic efflux	protein homolog	0					2	ARO:3000753|ID:1368|Name:abeM|NCBI:AB204810.2	16.41	0.22	Acinetobacter baumannii (chromosome): 1;	6248686	0.81	0.09
acrB	23G214-5G-286_S23	resistance-nodulation-cell division (RND) antibiotic efflux pump	ARO:3000216	fluoroquinolone antibiotic; cephalosporin; glycylcycline; penam; tetracycline antibiotic; rifamycin antibiotic; phenicol antibiotic; disinfecting agents and antiseptics	rifamycin antibiotic; fluoroquinolone antibiotic; beta-lactam antibiotic; phenicol antibiotic; tetracycline antibiotic; disinfecting agents and antiseptics	antibiotic efflux	protein homolog	0					2	ARO:3000216|ID:1104|Name:acrB|NCBI:U00096.3	1.49	0.03		6248686	0.81	0.01
acrD	23G214-5G-286_S23	resistance-nodulation-cell division (RND) antibiotic efflux pump	ARO:3000491	aminoglycoside antibiotic	aminoglycoside antibiotic	antibiotic efflux	protein homolog	0					2	ARO:3000491|ID:1427|Name:acrD|NCBI:AP009048.1	9.57	0.1		6248686	0.81	0.04
adeB	23G214-5G-286_S23	resistance-nodulation-cell division (RND) antibiotic efflux pump	ARO:3000775	glycylcycline; tetracycline antibiotic	tetracycline antibiotic	antibiotic efflux	protein homolog	0					2	ARO:3000775|ID:866|Name:adeB|NCBI:AF370885.1	3.6	0.07		6248686	0.81	0.03
adeF	23G214-5G-286_S23	resistance-nodulation-cell division (RND) antibiotic efflux pump	ARO:3000777	fluoroquinolone antibiotic; tetracycline antibiotic	tetracycline antibiotic; fluoroquinolone antibiotic	antibiotic efflux	protein homolog	0					2	ARO:3000777|ID:153|Name:adeF|NCBI:CT025801.2	3.4	0.07	Acinetobacter baumannii (chromosome): 2;	6248686	0.81	0.03
adeG	23G214-5G-286_S23	resistance-nodulation-cell division (RND) antibiotic efflux pump	ARO:3000778	fluoroquinolone antibiotic; tetracycline antibiotic	tetracycline antibiotic; fluoroquinolone antibiotic	antibiotic efflux	protein homolog	0					2	ARO:3000778|ID:1226|Name:adeG|NCBI:CT025800.2	6.8	0.15		6248686	0.81	0.06
adeJ	23G214-5G-286_S23	resistance-nodulation-cell division (RND) antibiotic efflux pump	ARO:3000781	macrolide antibiotic; fluoroquinolone antibiotic; lincosamide antibiotic; carbapenem; cephalosporin; tetracycline antibiotic; rifamycin antibiotic; diaminopyrimidine antibiotic; phenicol antibiotic; penem	rifamycin antibiotic; lincosamide antibiotic; fluoroquinolone antibiotic; beta-lactam antibiotic; diaminopyrimidine antibiotic; tetracycline antibiotic; phenicol antibiotic; macrolide antibiotic	antibiotic efflux	protein homolog	0					7	ARO:3000781|ID:630|Name:adeJ|NCBI:AY769962.1	15.05	0.06	Acinetobacter baumannii (chromosome): 2;	6248686	2.82	0.02
adeL	23G214-5G-286_S23	resistance-nodulation-cell division (RND) antibiotic efflux pump	ARO:3000620	fluoroquinolone antibiotic; tetracycline antibiotic	tetracycline antibiotic; fluoroquinolone antibiotic	antibiotic efflux	protein homolog	0					2	ARO:3000620|ID:2654|Name:adeL|NCBI:KR297239.1	21.89	0.29	Acinetobacter baumannii (chromosome): 2;	6248686	0.81	0.12
baeS	23G214-5G-286_S23	resistance-nodulation-cell division (RND) antibiotic efflux pump	ARO:3000829	aminoglycoside antibiotic; aminocoumarin antibiotic	aminocoumarin antibiotic; aminoglycoside antibiotic	antibiotic efflux	protein homolog	0					2	ARO:3000829|ID:986|Name:baeS|NCBI:AP009048.1	8.4	0.17		6248686	0.81	0.07
catII	23G214-5G-286_S23	chloramphenicol acetyltransferase (CAT)	ARO:3002684	phenicol antibiotic	phenicol antibiotic	antibiotic inactivation	protein homolog	0					2	ARO:3002684|ID:1295|Name:catII|NCBI:X53797.1	27.88	0.46		6248686	0.81	0.19
floR	23G214-5G-286_S23	major facilitator superfamily (MFS) antibiotic efflux pump	ARO:3002705	phenicol antibiotic	phenicol antibiotic	antibiotic efflux	protein homolog	0					2	ARO:3002705|ID:522|Name:floR|NCBI:AF231986.2	9.38	0.19		6248686	0.81	0.08
lsaC	23G214-5G-286_S23	lsa-type ABC-F protein	ARO:3003112	lincosamide antibiotic; streptogramin antibiotic; pleuromutilin antibiotic	pleuromutilin antibiotic; lincosamide antibiotic; streptogramin antibiotic	antibiotic target protection	protein homolog	0					51	ARO:3003112|ID:1748|Name:lsaC|NCBI:HM990671.1	97.57	4.35		6248686	20.56	1.75
macB	23G214-5G-286_S23	ATP-binding cassette (ABC) antibiotic efflux pump	ARO:3000535	macrolide antibiotic	macrolide antibiotic	antibiotic efflux	protein homolog	0					33	ARO:3000535|ID:487|Name:macB|NCBI:AY768532.1	52.97	0.88		6248686	13.3	0.35
mdsA	23G214-5G-286_S23	resistance-nodulation-cell division (RND) antibiotic efflux pump	ARO:3000789	monobactam; carbapenem; cephalosporin; cephamycin; penam; phenicol antibiotic; penem	beta-lactam antibiotic; phenicol antibiotic	antibiotic efflux	protein homolog	0					25	ARO:3000789|ID:429|Name:mdsA|NCBI:AE006468.2	3.1	0.01		6248686	10.08	0
mefE	23G214-5G-286_S23	major facilitator superfamily (MFS) antibiotic efflux pump	ARO:3000614	macrolide antibiotic	macrolide antibiotic	antibiotic efflux	protein homolog	0					4	ARO:3000614|ID:1401|Name:mefE|NCBI:AE007317.1	22.03	0.22		6248686	1.61	0.09
mel	23G214-5G-286_S23	msr-type ABC-F protein	ARO:3000616	macrolide antibiotic; streptogramin antibiotic	streptogramin antibiotic; macrolide antibiotic	antibiotic target protection	protein homolog	0					125	ARO:3000616|ID:1231|Name:mel|NCBI:AF227521.1	100	11.97	Streptococcus pneumoniae (chromosome): 3; Streptococcus (chromosome): 7;	6248686	50.39	4.82
mphE	23G214-5G-286_S23	macrolide phosphotransferase (MPH)	ARO:3003741	macrolide antibiotic	macrolide antibiotic	antibiotic inactivation	protein homolog	0					2	ARO:3003741|ID:2614|Name:mphE|NCBI:DQ839391.1	16.72	0.33		6248686	0.81	0.13
mtrC	23G214-5G-286_S23	resistance-nodulation-cell division (RND) antibiotic efflux pump	ARO:3000810	macrolide antibiotic; penam	beta-lactam antibiotic; macrolide antibiotic	antibiotic efflux	protein homolog	0					4	ARO:3000810|ID:1340|Name:mtrC|NCBI:AE002098.2	36.16	0.12		6248686	1.61	0.05
mtrD	23G214-5G-286_S23	resistance-nodulation-cell division (RND) antibiotic efflux pump	ARO:3000811	macrolide antibiotic; penam	beta-lactam antibiotic; macrolide antibiotic	antibiotic efflux	protein homolog	0					46	ARO:3000811|ID:1938|Name:mtrD|NCBI:AE002098.2	48.91	1.28		6248686	18.54	0.52
patA	23G214-5G-286_S23	ATP-binding cassette (ABC) antibiotic efflux pump	ARO:3000024	fluoroquinolone antibiotic	fluoroquinolone antibiotic	antibiotic efflux	protein homolog	0					4	ARO:3000024|ID:2081|Name:patA|NCBI:AE005672.3	21.47	0.25	Streptococcus sanguinis (chromosome): 1;	6248686	1.61	0.1
rpoB2	23G214-5G-286_S23	rifamycin-resistant beta-subunit of RNA polymerase (rpoB)	ARO:3000501	rifamycin antibiotic	rifamycin antibiotic	antibiotic target alteration; antibiotic target replacement	protein homolog	0					79	ARO:3000501|ID:2831|Name:rpoB2|NCBI:AP006618.1	29.95	1.44		6248686	31.84	0.58
smeB	23G214-5G-286_S23	resistance-nodulation-cell division (RND) antibiotic efflux pump	ARO:3003052	aminoglycoside antibiotic; cephalosporin; cephamycin; penam	aminoglycoside antibiotic; beta-lactam antibiotic	antibiotic efflux	protein homolog	0					2	ARO:3003052|ID:1960|Name:smeB|NCBI:AF173226.1	3.59	0.07	Stenotrophomonas maltophilia (chromosome): 2;	6248686	0.81	0.03
sul1	23G214-5G-286_S23	sulfonamide resistant sul	ARO:3000410	sulfonamide antibiotic	sulfonamide antibiotic	antibiotic target replacement	protein homolog	0					2	ARO:3000410|ID:1070|Name:sul1|NCBI:JF969163.1	5.95	0.12	Escherichia coli (plasmid): 2;	6248686	0.81	0.05
sul2	23G214-5G-286_S23	sulfonamide resistant sul	ARO:3000412	sulfonamide antibiotic	sulfonamide antibiotic	antibiotic target replacement	protein homolog	0					22	ARO:3000412|ID:952|Name:sul2|NCBI:AY055428.1	88.85	3.27		6248686	8.87	1.32
tet(32)	23G214-5G-286_S23	tetracycline-resistant ribosomal protection protein	ARO:3000196	tetracycline antibiotic	tetracycline antibiotic	antibiotic target protection	protein homolog	0					5	ARO:3000196|ID:1233|Name:tet(32)|NCBI:EU722333.1	13.33	0.25		6248686	2.02	0.1
tet(B)	23G214-5G-286_S23	major facilitator superfamily (MFS) antibiotic efflux pump	ARO:3000166	tetracycline antibiotic	tetracycline antibiotic	antibiotic efflux	protein homolog	0					2	ARO:3000166|ID:458|Name:tet(B)|NCBI:AB089595.1	10.12	0.2		6248686	0.81	0.08
tet(C)	23G214-5G-286_S23	major facilitator superfamily (MFS) antibiotic efflux pump	ARO:3000167	tetracycline antibiotic	tetracycline antibiotic	antibiotic efflux	protein homolog	0					6	ARO:3000167|ID:900|Name:tet(C)|NCBI:AY043299.1	25.52	0.61		6248686	2.42	0.25
tet(M)	23G214-5G-286_S23	tetracycline-resistant ribosomal protection protein	ARO:3000186	tetracycline antibiotic	tetracycline antibiotic	antibiotic target protection	protein homolog	0					39	ARO:3000186|ID:1692|Name:tet(M)|NCBI:AB039845.1	73.85	2.44		6248686	15.72	0.98
tet(O/32/O)	23G214-5G-286_S23	tetracycline-resistant ribosomal protection protein	ARO:3007119	tetracycline antibiotic	tetracycline antibiotic	antibiotic target protection	protein homolog	0					2	ARO:3007119|ID:5789|Name:tet(O/32/O)|NCBI:AJ295238.3	6.82	0.14		6248686	0.81	0.06
tet(O/M/O)	23G214-5G-286_S23	tetracycline-resistant ribosomal protection protein	ARO:3007120	tetracycline antibiotic	tetracycline antibiotic	antibiotic target protection	protein homolog	0					8	ARO:3007120|ID:5790|Name:tet(O/M/O)|NCBI:AY394560.1	16.98	0.58		6248686	3.22	0.23
tet(O/W)	23G214-5G-286_S23	tetracycline-resistant ribosomal protection protein	ARO:3007121	tetracycline antibiotic	tetracycline antibiotic	antibiotic target protection	protein homolog	0					3	ARO:3007121|ID:5791|Name:tet(O/W)|NCBI:AY485122.1	11.72	0.23		6248686	1.21	0.09
tet(O/W/32/O)	23G214-5G-286_S23	tetracycline-resistant ribosomal protection protein	ARO:3007122	tetracycline antibiotic	tetracycline antibiotic	antibiotic target protection	protein homolog	0					4	ARO:3007122|ID:5792|Name:tet(O/W/32/O)|NCBI:DQ525023.1	22.29	0.29		6248686	1.61	0.12
tet(W/N/W)	23G214-5G-286_S23	tetracycline-resistant ribosomal protection protein	ARO:3004442	tetracycline antibiotic	tetracycline antibiotic	antibiotic target protection	protein homolog	0					4	ARO:3004442|ID:2882|Name:tet(W/N/W)|NCBI:KU736867.1	21.04	0.31		6248686	1.61	0.12
tetA(46)	23G214-5G-286_S23	ATP-binding cassette (ABC) antibiotic efflux pump	ARO:3004032	tetracycline antibiotic	tetracycline antibiotic	antibiotic efflux	protein homolog	0					113	ARO:3004032|ID:2643|Name:tetA(46)|NCBI:HQ652506.1	100	8.25		6248686	45.55	3.33
tetA(60)	23G214-5G-286_S23	ATP-binding cassette (ABC) antibiotic efflux pump	ARO:3004035	tetracycline antibiotic	tetracycline antibiotic	antibiotic efflux	protein homolog	0					49	ARO:3004035|ID:2645|Name:tetA(60)|NCBI:KX000272.1	89.48	4.02		6248686	19.75	1.62
tetB(46)	23G214-5G-286_S23	ATP-binding cassette (ABC) antibiotic efflux pump	ARO:3004033	tetracycline antibiotic	tetracycline antibiotic	antibiotic efflux	protein homolog	0					91	ARO:3004033|ID:2644|Name:tetB(46)|NCBI:HQ652506.1	97.87	6.84		6248686	36.68	2.76
tetB(60)	23G214-5G-286_S23	ATP-binding cassette (ABC) antibiotic efflux pump	ARO:3004036	tetracycline antibiotic	tetracycline antibiotic	antibiotic efflux	protein homolog	0					44	ARO:3004036|ID:2646|Name:tetB(60)|NCBI:KX000273.1	80.69	2.79		6248686	17.74	1.12
vgaALC	23G214-5G-286_S23	vga-type ABC-F protein	ARO:3002830	lincosamide antibiotic; streptogramin antibiotic; streptogramin A antibiotic; pleuromutilin antibiotic	pleuromutilin antibiotic; lincosamide antibiotic; streptogramin antibiotic	antibiotic target protection	protein homolog	0					2	ARO:3002830|ID:159|Name:vgaALC|NCBI:DQ823382.1	6.56	0.13		6248686	0.81	0.05
ANT(3'')-IIa	23G214-5G-285_S22	ANT(3'')	ARO:3004089	aminoglycoside antibiotic	aminoglycoside antibiotic	antibiotic inactivation	protein homolog	0					4	ARO:3004089|ID:2752|Name:ANT(3'')-IIa|NCBI:X02340.1	37.35	0.46		5697674	1.36	0.16
APH(3'')-Ib	23G214-5G-285_S22	APH(3'')	ARO:3002639	aminoglycoside antibiotic	aminoglycoside antibiotic	antibiotic inactivation	protein homolog	0					22	ARO:3002639|ID:1830|Name:APH(3'')-Ib|NCBI:AF313472.2	82.84	3.28		5697674	7.47	1.11
APH(3')-Ia	23G214-5G-285_S22	APH(3')	ARO:3002641	aminoglycoside antibiotic	aminoglycoside antibiotic	antibiotic inactivation	protein homolog	0					5	ARO:3002641|ID:291|Name:APH(3')-Ia|NCBI:BX664015.1	19.24	0.7		5697674	1.7	0.24
APH(3')-VIa	23G214-5G-285_S22	APH(3')	ARO:3002652	aminoglycoside antibiotic	aminoglycoside antibiotic	antibiotic inactivation	protein homolog	0					2	ARO:3002652|ID:1121|Name:APH(3')-VIa|NCBI:X07753.1	21.15	0.38		5697674	0.68	0.13
APH(6)-Id	23G214-5G-285_S22	APH(6)	ARO:3002660	aminoglycoside antibiotic	aminoglycoside antibiotic	antibiotic inactivation	protein homolog	0					14	ARO:3002660|ID:1031|Name:APH(6)-Id|NCBI:AF024602.1	42.89	2.07	Enterobacter hormaechei (chromosome or plasmid): 1;	5697674	4.75	0.7
AcrF	23G214-5G-285_S22	resistance-nodulation-cell division (RND) antibiotic efflux pump	ARO:3000502	fluoroquinolone antibiotic; cephalosporin; cephamycin; penam	fluoroquinolone antibiotic; beta-lactam antibiotic	antibiotic efflux	protein homolog	0					2	ARO:3000502|ID:1437|Name:AcrF|NCBI:U00096.1	3.41	0.07		5697674	0.68	0.02
AxyY	23G214-5G-285_S22	resistance-nodulation-cell division (RND) antibiotic efflux pump	ARO:3004144	macrolide antibiotic; fluoroquinolone antibiotic; aminoglycoside antibiotic; cephalosporin	macrolide antibiotic; fluoroquinolone antibiotic; aminoglycoside antibiotic; beta-lactam antibiotic	antibiotic efflux	protein homolog	0					13	ARO:3004144|ID:2799|Name:AxyY|NCBI:AFRQ01000061.1	18.74	0.09		5697674	4.41	0.03
Bifidobacterium adolescentis rpoB mutants conferring resistance to rifampicin	23G214-5G-285_S22	rifamycin-resistant beta-subunit of RNA polymerase (rpoB)	ARO:3004480	rifamycin antibiotic	rifamycin antibiotic	antibiotic target alteration; antibiotic target replacement	protein homolog	0					106	ARO:3004480|ID:2914|Name:Bifidobacterium_adolescentis_rpoB_mutants_conferring_resistance_to_rifampicin|NCBI:NC_008618.1	51.14	2.01		5697674	35.98	0.68
Bifidobacterium bifidum ileS conferring resistance to mupirocin	23G214-5G-285_S22	antibiotic-resistant isoleucyl-tRNA synthetase (ileS)	ARO:3003730	mupirocin-like antibiotic	mupirocin-like antibiotic	antibiotic target alteration	protein homolog	0					19	ARO:3003730|ID:2278|Name:Bifidobacterium_bifidum_ileS_conferring_resistance_to_mupirocin|NCBI:CP001840.1	25.3	0.06		5697674	6.45	0.02
CfxA2	23G214-5G-285_S22	CfxA beta-lactamase	ARO:3003002	cephamycin	beta-lactam antibiotic	antibiotic inactivation	protein homolog	0					20	ARO:3003002|ID:174|Name:CfxA2|NCBI:AF118110.1	97.83	2.65		5697674	6.79	0.9
ErmB	23G214-5G-285_S22	Erm 23S ribosomal RNA methyltransferase	ARO:3000375	macrolide antibiotic; lincosamide antibiotic; streptogramin antibiotic; streptogramin A antibiotic; streptogramin B antibiotic	macrolide antibiotic; lincosamide antibiotic; streptogramin antibiotic	antibiotic target alteration	protein homolog	0					4	ARO:3000375|ID:1549|Name:ErmB|NCBI:AF242872.1	29.45	0.52		5697674	1.36	0.18
ErmF	23G214-5G-285_S22	Erm 23S ribosomal RNA methyltransferase	ARO:3000498	macrolide antibiotic; lincosamide antibiotic; streptogramin antibiotic; streptogramin A antibiotic; streptogramin B antibiotic	macrolide antibiotic; lincosamide antibiotic; streptogramin antibiotic	antibiotic target alteration	protein homolog	0					12	ARO:3000498|ID:621|Name:ErmF|NCBI:M17124.1	64.42	1.95		5697674	4.07	0.66
ErmX	23G214-5G-285_S22	Erm 23S ribosomal RNA methyltransferase	ARO:3000596	macrolide antibiotic; lincosamide antibiotic; streptogramin antibiotic; streptogramin A antibiotic; streptogramin B antibiotic	macrolide antibiotic; lincosamide antibiotic; streptogramin antibiotic	antibiotic target alteration	protein homolog	0					22	ARO:3000596|ID:950|Name:ErmX|NCBI:M36726.1	87.72	3.15		5697674	7.47	1.07
MexF	23G214-5G-285_S22	resistance-nodulation-cell division (RND) antibiotic efflux pump	ARO:3000804	fluoroquinolone antibiotic; diaminopyrimidine antibiotic; phenicol antibiotic	fluoroquinolone antibiotic; phenicol antibiotic; diaminopyrimidine antibiotic	antibiotic efflux	protein homolog	0					2	ARO:3000804|ID:1300|Name:MexF|NCBI:AE004091.2	7.28	0.09	Pseudomonas putida (chromosome): 2;	5697674	0.68	0.03
MexI	23G214-5G-285_S22	resistance-nodulation-cell division (RND) antibiotic efflux pump	ARO:3000808	fluoroquinolone antibiotic; tetracycline antibiotic; disinfecting agents and antiseptics	tetracycline antibiotic; fluoroquinolone antibiotic; disinfecting agents and antiseptics	antibiotic efflux	protein homolog	0					2	ARO:3000808|ID:1647|Name:MexI|NCBI:AE004091.2	5.6	0.05		5697674	0.68	0.02
MexK	23G214-5G-285_S22	resistance-nodulation-cell division (RND) antibiotic efflux pump	ARO:3003693	macrolide antibiotic; tetracycline antibiotic; disinfecting agents and antiseptics	tetracycline antibiotic; macrolide antibiotic; disinfecting agents and antiseptics	antibiotic efflux	protein homolog	0					2	ARO:3003693|ID:2206|Name:MexK|NCBI:AE004091.2	2.6	0.05		5697674	0.68	0.02
PC1 beta-lactamase (blaZ)	23G214-5G-285_S22	BlaZ beta-lactamase	ARO:3000621	penam	beta-lactam antibiotic	antibiotic inactivation	protein homolog	0					2	ARO:3000621|ID:726|Name:PC1_beta-lactamase_(blaZ)|NCBI:CP000732.1	35.11	0.35		5697674	0.68	0.12
PmrF	23G214-5G-285_S22	pmr phosphoethanolamine transferase	ARO:3003578	peptide antibiotic	peptide antibiotic	antibiotic target alteration	protein homolog	0					2	ARO:3003578|ID:2014|Name:PmrF|NCBI:U00096.1	24.25	0.31	Escherichia coli (chromosome or plasmid): 1;	5697674	0.68	0.11
RlmA(II)	23G214-5G-285_S22	non-erm 23S ribosomal RNA methyltransferase (G748)	ARO:3001301	macrolide antibiotic; lincosamide antibiotic	macrolide antibiotic; lincosamide antibiotic	antibiotic target alteration	protein homolog	0					87	ARO:3001301|ID:2274|Name:RlmA(II)|NCBI:CP007593.1	100	11.61	Streptococcus pneumoniae (chromosome): 7;	5697674	29.53	3.94
Staphylococcus aureus LmrS	23G214-5G-285_S22	major facilitator superfamily (MFS) antibiotic efflux pump	ARO:3004572	macrolide antibiotic; aminoglycoside antibiotic; oxazolidinone antibiotic; diaminopyrimidine antibiotic; phenicol antibiotic	phenicol antibiotic; macrolide antibiotic; diaminopyrimidine antibiotic; aminoglycoside antibiotic; oxazolidinone antibiotic	antibiotic efflux	protein homolog	0					4	ARO:3004572|ID:3276|Name:Staphylococcus_aureus_LmrS|NCBI:CP000046.1	18.92	0.38	Staphylococcus aureus (chromosome): 1;	5697674	1.36	0.13
TEM-102	23G214-5G-285_S22	TEM beta-lactamase	ARO:3000965	monobactam; cephalosporin; penam; penem	beta-lactam antibiotic	antibiotic inactivation	protein homolog	0					3	ARO:3000965|ID:86|Name:TEM-102|NCBI:AY040093.1	31.01	0.46		5697674	1.02	0.16
TEM-116	23G214-5G-285_S22	TEM beta-lactamase	ARO:3000979	monobactam; cephalosporin; penam; penem	beta-lactam antibiotic	antibiotic inactivation	protein homolog	0					2117	ARO:3000979|ID:87|Name:TEM-116|NCBI:U36911.1	100	284.1	Escherichia coli (chromosome or plasmid): 117; Klebsiella pneumoniae (chromosome or plasmid): 3; Acinetobacter baumannii (chromosome or plasmid): 2; Enterobacter hormaechei (chromosome or plasmid): 1; Shigella sonnei (chromosome or plasmid): 1; Cronobacter turicensis (chromosome or plasmid): 1; Burkholderia contaminans (chromosome or plasmid): 1; Escherichia coli (plasmid): 29;	5697674	718.52	96.42
TolC	23G214-5G-285_S22	ATP-binding cassette (ABC) antibiotic efflux pump; major facilitator superfamily (MFS) antibiotic efflux pump; resistance-nodulation-cell division (RND) antibiotic efflux pump	ARO:3000237	macrolide antibiotic; fluoroquinolone antibiotic; aminoglycoside antibiotic; carbapenem; cephalosporin; glycylcycline; cephamycin; penam; tetracycline antibiotic; peptide antibiotic; aminocoumarin antibiotic; rifamycin antibiotic; phenicol antibiotic; penem; disinfecting agents and antiseptics	tetracycline antibiotic; macrolide antibiotic; fluoroquinolone antibiotic; rifamycin antibiotic; peptide antibiotic; phenicol antibiotic; disinfecting agents and antiseptics; aminocoumarin antibiotic; aminoglycoside antibiotic; beta-lactam antibiotic	antibiotic efflux	protein homolog	0					4	ARO:3000237|ID:826|Name:TolC|NCBI:FJ768952.1	17.2	0.34		5697674	1.36	0.12
arlR	23G214-5G-285_S22	major facilitator superfamily (MFS) antibiotic efflux pump	ARO:3000838	fluoroquinolone antibiotic; disinfecting agents and antiseptics	disinfecting agents and antiseptics; fluoroquinolone antibiotic	antibiotic efflux	protein homolog	0					2	ARO:3000838|ID:1390|Name:arlR|NCBI:CP023390.1	26.21	0.45		5697674	0.68	0.15
catQ	23G214-5G-285_S22	chloramphenicol acetyltransferase (CAT)	ARO:3002687	phenicol antibiotic	phenicol antibiotic	antibiotic inactivation	protein homolog	0					2	ARO:3002687|ID:1633|Name:catQ|NCBI:M55620.1	23.33	0.45	Streptococcus (chromosome): 2;	5697674	0.68	0.15
cmlA5	23G214-5G-285_S22	major facilitator superfamily (MFS) antibiotic efflux pump	ARO:3002695	phenicol antibiotic	phenicol antibiotic	antibiotic efflux	protein homolog	0					3	ARO:3002695|ID:245|Name:cmlA5|NCBI:AY115475.1	19.68	0.29		5697674	1.02	0.1
cmlA9	23G214-5G-285_S22	major facilitator superfamily (MFS) antibiotic efflux pump	ARO:3005043	phenicol antibiotic	phenicol antibiotic	antibiotic efflux	protein homolog	0					4	ARO:3005043|ID:3786|Name:cmlA9|NCBI:AY963803.6	23.7	0.39		5697674	1.36	0.13
cpxA	23G214-5G-285_S22	resistance-nodulation-cell division (RND) antibiotic efflux pump	ARO:3000830	aminoglycoside antibiotic; aminocoumarin antibiotic	aminocoumarin antibiotic; aminoglycoside antibiotic	antibiotic efflux	protein homolog	0					4	ARO:3000830|ID:152|Name:cpxA|NCBI:BA000007.3	12.88	0.17		5697674	1.36	0.06
evgS	23G214-5G-285_S22	major facilitator superfamily (MFS) antibiotic efflux pump; resistance-nodulation-cell division (RND) antibiotic efflux pump	ARO:3000833	macrolide antibiotic; fluoroquinolone antibiotic; penam; tetracycline antibiotic	tetracycline antibiotic; macrolide antibiotic; fluoroquinolone antibiotic; beta-lactam antibiotic	antibiotic efflux	protein homolog	0					2	ARO:3000833|ID:1318|Name:evgS|NCBI:U00096.1	2.95	0.06		5697674	0.68	0.02
lmrD	23G214-5G-285_S22	ATP-binding cassette (ABC) antibiotic efflux pump	ARO:3002882	lincosamide antibiotic	lincosamide antibiotic	antibiotic efflux	protein homolog	0					5	ARO:3002882|ID:1624|Name:lmrD|NCBI:CP033607.1	7.57	0.09		5697674	1.7	0.03
lsaC	23G214-5G-285_S22	lsa-type ABC-F protein	ARO:3003112	lincosamide antibiotic; streptogramin antibiotic; pleuromutilin antibiotic	pleuromutilin antibiotic; lincosamide antibiotic; streptogramin antibiotic	antibiotic target protection	protein homolog	0					106	ARO:3003112|ID:1748|Name:lsaC|NCBI:HM990671.1	100	9.06		5697674	35.98	3.07
macA	23G214-5G-285_S22	ATP-binding cassette (ABC) antibiotic efflux pump	ARO:3000533	macrolide antibiotic	macrolide antibiotic	antibiotic efflux	protein homolog	0					11	ARO:3000533|ID:1680|Name:macA|NCBI:AY768531.1	51.65	0.83		5697674	3.73	0.28
macB	23G214-5G-285_S22	ATP-binding cassette (ABC) antibiotic efflux pump	ARO:3000535	macrolide antibiotic	macrolide antibiotic	antibiotic efflux	protein homolog	0					13	ARO:3000535|ID:487|Name:macB|NCBI:AY768532.1	38.55	0.78		5697674	4.41	0.26
mdtF	23G214-5G-285_S22	resistance-nodulation-cell division (RND) antibiotic efflux pump	ARO:3000796	macrolide antibiotic; fluoroquinolone antibiotic; penam	macrolide antibiotic; fluoroquinolone antibiotic; beta-lactam antibiotic	antibiotic efflux	protein homolog	0					2	ARO:3000796|ID:121|Name:mdtF|NCBI:U00096.1	7.68	0.1		5697674	0.68	0.03
mel	23G214-5G-285_S22	msr-type ABC-F protein	ARO:3000616	macrolide antibiotic; streptogramin antibiotic	macrolide antibiotic; streptogramin antibiotic	antibiotic target protection	protein homolog	0					335	ARO:3000616|ID:1231|Name:mel|NCBI:AF227521.1	100	30.03	Streptococcus pneumoniae (chromosome): 14; Streptococcus (chromosome): 4;	5697674	113.7	10.19
mexY	23G214-5G-285_S22	resistance-nodulation-cell division (RND) antibiotic efflux pump	ARO:3003033	macrolide antibiotic; fluoroquinolone antibiotic; aminoglycoside antibiotic; carbapenem; cephalosporin; cephamycin; penam; tetracycline antibiotic; phenicol antibiotic; disinfecting agents and antiseptics	tetracycline antibiotic; macrolide antibiotic; fluoroquinolone antibiotic; phenicol antibiotic; disinfecting agents and antiseptics; aminoglycoside antibiotic; beta-lactam antibiotic	antibiotic efflux	protein homolog	0					12	ARO:3003033|ID:1786|Name:mexY|NCBI:AB015853.1	15.63	0.05		5697674	4.07	0.02
msbA	23G214-5G-285_S22	ATP-binding cassette (ABC) antibiotic efflux pump	ARO:3003950	nitroimidazole antibiotic	nitroimidazole antibiotic	antibiotic efflux	protein homolog	0					4	ARO:3003950|ID:2423|Name:msbA|NCBI:U00096.3	13.89	0.17	Citrobacter freundii (chromosome): 2;	5697674	1.36	0.06
mtrC	23G214-5G-285_S22	resistance-nodulation-cell division (RND) antibiotic efflux pump	ARO:3000810	macrolide antibiotic; penam	macrolide antibiotic; beta-lactam antibiotic	antibiotic efflux	protein homolog	0					2	ARO:3000810|ID:1340|Name:mtrC|NCBI:AE002098.2	13.4	0.24		5697674	0.68	0.08
mtrD	23G214-5G-285_S22	resistance-nodulation-cell division (RND) antibiotic efflux pump	ARO:3000811	macrolide antibiotic; penam	macrolide antibiotic; beta-lactam antibiotic	antibiotic efflux	protein homolog	0					20	ARO:3000811|ID:1938|Name:mtrD|NCBI:AE002098.2	35.92	0.54		5697674	6.79	0.18
patA	23G214-5G-285_S22	ATP-binding cassette (ABC) antibiotic efflux pump	ARO:3000024	fluoroquinolone antibiotic	fluoroquinolone antibiotic	antibiotic efflux	protein homolog	0					109	ARO:3000024|ID:2081|Name:patA|NCBI:AE005672.3	100	7.42	Streptococcus mitis (chromosome): 18; Streptococcus pneumoniae (chromosome): 4; Streptococcus pseudopneumoniae (chromosome): 3; Streptococcus (chromosome): 11;	5697674	36.99	2.52
patB	23G214-5G-285_S22	ATP-binding cassette (ABC) antibiotic efflux pump	ARO:3000025	fluoroquinolone antibiotic	fluoroquinolone antibiotic	antibiotic efflux	protein homolog	0					87	ARO:3000025|ID:2112|Name:patB|NCBI:AE005672.3	99.09	5.26	Streptococcus mitis (chromosome): 20; Streptococcus pseudopneumoniae (chromosome): 2; Streptococcus (chromosome): 2;	5697674	29.53	1.79
pmrA	23G214-5G-285_S22	major facilitator superfamily (MFS) antibiotic efflux pump	ARO:3000822	fluoroquinolone antibiotic	fluoroquinolone antibiotic	antibiotic efflux	protein homolog	0					62	ARO:3000822|ID:2003|Name:pmrA|NCBI:AE007317.1	100	4.93	Streptococcus mitis (chromosome): 13; Streptococcus (chromosome): 1; Streptococcus (no genomic information): 1;	5697674	21.04	1.67
rpoB2	23G214-5G-285_S22	rifamycin-resistant beta-subunit of RNA polymerase (rpoB)	ARO:3000501	rifamycin antibiotic	rifamycin antibiotic	antibiotic target alteration; antibiotic target replacement	protein homolog	0					26	ARO:3000501|ID:2831|Name:rpoB2|NCBI:AP006618.1	27.03	0.49		5697674	8.82	0.17
sepA	23G214-5G-285_S22	small multidrug resistance (SMR) antibiotic efflux pump	ARO:3007012	disinfecting agents and antiseptics	disinfecting agents and antiseptics	antibiotic efflux	protein homolog	0					2	ARO:3007012|ID:5728|Name:sepA|NCBI:NC_016941.1	31.43	0.63	Staphylococcus aureus (chromosome): 2;	5697674	0.68	0.21
smeR	23G214-5G-285_S22	resistance-nodulation-cell division (RND) antibiotic efflux pump	ARO:3003066	aminoglycoside antibiotic; cephalosporin; cephamycin; penam	aminoglycoside antibiotic; beta-lactam antibiotic	antibiotic efflux	protein homolog	0					8	ARO:3003066|ID:1550|Name:smeR|NCBI:AF173226.1	44.06	0.24		5697674	2.72	0.08
sul1	23G214-5G-285_S22	sulfonamide resistant sul	ARO:3000410	sulfonamide antibiotic	sulfonamide antibiotic	antibiotic target replacement	protein homolog	0					10	ARO:3000410|ID:1070|Name:sul1|NCBI:JF969163.1	76.9	1.03	Escherichia coli (chromosome or plasmid): 1;	5697674	3.39	0.35
sul2	23G214-5G-285_S22	sulfonamide resistant sul	ARO:3000412	sulfonamide antibiotic	sulfonamide antibiotic	antibiotic target replacement	protein homolog	0					14	ARO:3000412|ID:952|Name:sul2|NCBI:AY055428.1	66.42	1.85	Escherichia coli (chromosome or plasmid): 1;	5697674	4.75	0.63
tet(32)	23G214-5G-285_S22	tetracycline-resistant ribosomal protection protein	ARO:3000196	tetracycline antibiotic	tetracycline antibiotic	antibiotic target protection	protein homolog	0					19	ARO:3000196|ID:1233|Name:tet(32)|NCBI:EU722333.1	60.47	1.3		5697674	6.45	0.44
tet(C)	23G214-5G-285_S22	major facilitator superfamily (MFS) antibiotic efflux pump	ARO:3000167	tetracycline antibiotic	tetracycline antibiotic	antibiotic efflux	protein homolog	0					2	ARO:3000167|ID:900|Name:tet(C)|NCBI:AY043299.1	4.79	0.08		5697674	0.68	0.03
tet(G)	23G214-5G-285_S22	major facilitator superfamily (MFS) antibiotic efflux pump	ARO:3000174	tetracycline antibiotic	tetracycline antibiotic	antibiotic efflux	protein homolog	0					9	ARO:3000174|ID:957|Name:tet(G)|NCBI:AF133139.1	45.66	1.06		5697674	3.05	0.36
tet(M)	23G214-5G-285_S22	tetracycline-resistant ribosomal protection protein	ARO:3000186	tetracycline antibiotic	tetracycline antibiotic	antibiotic target protection	protein homolog	0					74	ARO:3000186|ID:1692|Name:tet(M)|NCBI:AB039845.1	98.02	4.99	Escherichia coli (chromosome or plasmid): 3; Streptococcus (chromosome): 1; Streptococcus (chromosome or plasmid): 1;	5697674	25.12	1.69
tet(O)	23G214-5G-285_S22	tetracycline-resistant ribosomal protection protein	ARO:3000190	tetracycline antibiotic	tetracycline antibiotic	antibiotic target protection	protein homolog	0					14	ARO:3000190|ID:2020|Name:tet(O)|NCBI:M18896.2	50.89	1		5697674	4.75	0.34
tet(O/32/O)	23G214-5G-285_S22	tetracycline-resistant ribosomal protection protein	ARO:3007119	tetracycline antibiotic	tetracycline antibiotic	antibiotic target protection	protein homolog	0					17	ARO:3007119|ID:5789|Name:tet(O/32/O)|NCBI:AJ295238.3	61.2	1.3		5697674	5.77	0.44
tet(O/M/O)	23G214-5G-285_S22	tetracycline-resistant ribosomal protection protein	ARO:3007120	tetracycline antibiotic	tetracycline antibiotic	antibiotic target protection	protein homolog	0					10	ARO:3007120|ID:5790|Name:tet(O/M/O)|NCBI:AY394560.1	17.6	0.75		5697674	3.39	0.25
tet(O/W)	23G214-5G-285_S22	tetracycline-resistant ribosomal protection protein	ARO:3007121	tetracycline antibiotic	tetracycline antibiotic	antibiotic target protection	protein homolog	0					14	ARO:3007121|ID:5791|Name:tet(O/W)|NCBI:AY485122.1	23.44	0.86		5697674	4.75	0.29
tet(O/W/32/O)	23G214-5G-285_S22	tetracycline-resistant ribosomal protection protein	ARO:3007122	tetracycline antibiotic	tetracycline antibiotic	antibiotic target protection	protein homolog	0					9	ARO:3007122|ID:5792|Name:tet(O/W/32/O)|NCBI:DQ525023.1	21.51	0.64		5697674	3.05	0.22
tet(Q)	23G214-5G-285_S22	tetracycline-resistant ribosomal protection protein	ARO:3000191	tetracycline antibiotic	tetracycline antibiotic	antibiotic target protection	protein homolog	0					2	ARO:3000191|ID:1183|Name:tet(Q)|NCBI:Z21523.1	5.07	0.1		5697674	0.68	0.03
tet(W)	23G214-5G-285_S22	tetracycline-resistant ribosomal protection protein	ARO:3000194	tetracycline antibiotic	tetracycline antibiotic	antibiotic target protection	protein homolog	0					161	ARO:3000194|ID:389|Name:tet(W)|NCBI:AJ222769.3	100	10.61	Rothia mucilaginosa (chromosome or plasmid): 12;	5697674	54.64	3.6
tet(W/N/W)	23G214-5G-285_S22	tetracycline-resistant ribosomal protection protein	ARO:3004442	tetracycline antibiotic	tetracycline antibiotic	antibiotic target protection	protein homolog	0					31	ARO:3004442|ID:2882|Name:tet(W/N/W)|NCBI:KU736867.1	34.84	2.16		5697674	10.52	0.73
tetA(46)	23G214-5G-285_S22	ATP-binding cassette (ABC) antibiotic efflux pump	ARO:3004032	tetracycline antibiotic	tetracycline antibiotic	antibiotic efflux	protein homolog	0					28	ARO:3004032|ID:2643|Name:tetA(46)|NCBI:HQ652506.1	77.45	2.1		5697674	9.5	0.71
tetA(60)	23G214-5G-285_S22	ATP-binding cassette (ABC) antibiotic efflux pump	ARO:3004035	tetracycline antibiotic	tetracycline antibiotic	antibiotic efflux	protein homolog	0					18	ARO:3004035|ID:2645|Name:tetA(60)|NCBI:KX000272.1	40.17	1.2		5697674	6.11	0.41
tetB(46)	23G214-5G-285_S22	ATP-binding cassette (ABC) antibiotic efflux pump	ARO:3004033	tetracycline antibiotic	tetracycline antibiotic	antibiotic efflux	protein homolog	0					18	ARO:3004033|ID:2644|Name:tetB(46)|NCBI:HQ652506.1	66.03	1.28		5697674	6.11	0.43
tetB(60)	23G214-5G-285_S22	ATP-binding cassette (ABC) antibiotic efflux pump	ARO:3004036	tetracycline antibiotic	tetracycline antibiotic	antibiotic efflux	protein homolog	0					21	ARO:3004036|ID:2646|Name:tetB(60)|NCBI:KX000273.1	57.7	1.48		5697674	7.13	0.5
AAC(3)-IIc	23G214-5G-284_S21	AAC(3)	ARO:3002535	aminoglycoside antibiotic	aminoglycoside antibiotic	antibiotic inactivation	protein homolog	0					2	ARO:3002535|ID:1378|Name:AAC(3)-IIc|NCBI:X54723.1	11.38	0.23		6518738	0.79	0.09
AAC(6')-Ib7	23G214-5G-284_S21	AAC(6')	ARO:3002578	aminoglycoside antibiotic	aminoglycoside antibiotic	antibiotic inactivation	protein homolog	0					2	ARO:3002578|ID:2117|Name:AAC(6')-Ib7|NCBI:KR091911.1	11.45	0.23		6518738	0.79	0.09
ANT(2'')-Ia	23G214-5G-284_S21	ANT(2'')	ARO:3000230	aminoglycoside antibiotic	aminoglycoside antibiotic	antibiotic inactivation	protein homolog	0					4	ARO:3000230|ID:1372|Name:ANT(2'')-Ia|NCBI:AF078527.1	36.14	1.11		6518738	1.58	0.44
ANT(4')-Ib	23G214-5G-284_S21	ANT(4')	ARO:3003905	aminoglycoside antibiotic	aminoglycoside antibiotic	antibiotic inactivation	protein homolog	0					2	ARO:3003905|ID:2383|Name:ANT(4')-Ib|NCBI:GQ900432.1	15.62	0.34		6518738	0.79	0.13
APH(6)-Id	23G214-5G-284_S21	APH(6)	ARO:3002660	aminoglycoside antibiotic	aminoglycoside antibiotic	antibiotic inactivation	protein homolog	0					13	ARO:3002660|ID:1031|Name:APH(6)-Id|NCBI:AF024602.1	29.27	0.94		6518738	5.12	0.37
AcrF	23G214-5G-284_S21	resistance-nodulation-cell division (RND) antibiotic efflux pump	ARO:3000502	fluoroquinolone antibiotic; cephalosporin; cephamycin; penam	beta-lactam antibiotic; fluoroquinolone antibiotic	antibiotic efflux	protein homolog	0					2	ARO:3000502|ID:1437|Name:AcrF|NCBI:U00096.1	4.93	0.1		6518738	0.79	0.04
Bifidobacterium adolescentis rpoB mutants conferring resistance to rifampicin	23G214-5G-284_S21	rifamycin-resistant beta-subunit of RNA polymerase (rpoB)	ARO:3004480	rifamycin antibiotic	rifamycin antibiotic	antibiotic target alteration; antibiotic target replacement	protein homolog	0					84	ARO:3004480|ID:2914|Name:Bifidobacterium_adolescentis_rpoB_mutants_conferring_resistance_to_rifampicin|NCBI:NC_008618.1	45.13	0.62		6518738	33.09	0.24
Brucella suis mprF	23G214-5G-284_S21	defensin resistant mprF	ARO:3003772	peptide antibiotic	peptide antibiotic	antibiotic target alteration	protein homolog	0					54	ARO:3003772|ID:2281|Name:Brucella_suis_mprF|NCBI:AE014292.2	20.43	1.15		6518738	21.27	0.45
Burkholderia pseudomallei Omp38	23G214-5G-284_S21	General Bacterial Porin with reduced permeability to beta-lactams	ARO:3004123	monobactam; carbapenem; cephalosporin; cephamycin; penam; penem	beta-lactam antibiotic	reduced permeability to antibiotic	protein homolog	0					12	ARO:3004123|ID:2786|Name:Burkholderia_pseudomallei_Omp38|NCBI:AY312416.1	4.72	0.05		6518738	4.73	0.02
ErmB	23G214-5G-284_S21	Erm 23S ribosomal RNA methyltransferase	ARO:3000375	macrolide antibiotic; lincosamide antibiotic; streptogramin antibiotic; streptogramin A antibiotic; streptogramin B antibiotic	macrolide antibiotic; lincosamide antibiotic; streptogramin antibiotic	antibiotic target alteration	protein homolog	0					15	ARO:3000375|ID:1549|Name:ErmB|NCBI:AF242872.1	88.49	2.56		6518738	5.91	1.01
ErmX	23G214-5G-284_S21	Erm 23S ribosomal RNA methyltransferase	ARO:3000596	macrolide antibiotic; lincosamide antibiotic; streptogramin antibiotic; streptogramin A antibiotic; streptogramin B antibiotic	macrolide antibiotic; lincosamide antibiotic; streptogramin antibiotic	antibiotic target alteration	protein homolog	0					4	ARO:3000596|ID:950|Name:ErmX|NCBI:M36726.1	33.8	0.63		6518738	1.58	0.25
Escherichia coli acrA	23G214-5G-284_S21	resistance-nodulation-cell division (RND) antibiotic efflux pump	ARO:3004043	fluoroquinolone antibiotic; cephalosporin; glycylcycline; penam; tetracycline antibiotic; rifamycin antibiotic; phenicol antibiotic; disinfecting agents and antiseptics	rifamycin antibiotic; tetracycline antibiotic; disinfecting agents and antiseptics; beta-lactam antibiotic; fluoroquinolone antibiotic; phenicol antibiotic	antibiotic efflux	protein homolog	0					2	ARO:3004043|ID:2661|Name:Escherichia_coli_acrA|NCBI:U00096.3	10.22	0.2		6518738	0.79	0.08
MexB	23G214-5G-284_S21	resistance-nodulation-cell division (RND) antibiotic efflux pump	ARO:3000378	macrolide antibiotic; fluoroquinolone antibiotic; monobactam; carbapenem; cephalosporin; cephamycin; penam; tetracycline antibiotic; peptide antibiotic; aminocoumarin antibiotic; diaminopyrimidine antibiotic; sulfonamide antibiotic; phenicol antibiotic; penem	tetracycline antibiotic; macrolide antibiotic; peptide antibiotic; fluoroquinolone antibiotic; diaminopyrimidine antibiotic; phenicol antibiotic; aminocoumarin antibiotic; beta-lactam antibiotic; sulfonamide antibiotic	antibiotic efflux	protein homolog	0					2	ARO:3000378|ID:1925|Name:MexB|NCBI:L11616.1	3.85	0.08		6518738	0.79	0.03
MexF	23G214-5G-284_S21	resistance-nodulation-cell division (RND) antibiotic efflux pump	ARO:3000804	fluoroquinolone antibiotic; diaminopyrimidine antibiotic; phenicol antibiotic	phenicol antibiotic; fluoroquinolone antibiotic; diaminopyrimidine antibiotic	antibiotic efflux	protein homolog	0					13	ARO:3000804|ID:1300|Name:MexF|NCBI:AE004091.2	9.25	0.05		6518738	5.12	0.02
MexW	23G214-5G-284_S21	resistance-nodulation-cell division (RND) antibiotic efflux pump	ARO:3003031	macrolide antibiotic; fluoroquinolone antibiotic; tetracycline antibiotic; phenicol antibiotic; disinfecting agents and antiseptics	tetracycline antibiotic; macrolide antibiotic; disinfecting agents and antiseptics; fluoroquinolone antibiotic; phenicol antibiotic	antibiotic efflux	protein homolog	0					2	ARO:3003031|ID:2208|Name:MexW|NCBI:NC_002516.2	5.89	0.1	Pseudomonas aeruginosa (chromosome or plasmid): 2;	6518738	0.79	0.04
OCH-2	23G214-5G-284_S21	OCH beta-lactamase	ARO:3002515	monobactam; cephalosporin; cephamycin; penam; penem	beta-lactam antibiotic	antibiotic inactivation	protein homolog	0					55	ARO:3002515|ID:759|Name:OCH-2|NCBI:AJ295340.1	39.13	6.63		6518738	21.66	2.61
OCH-4	23G214-5G-284_S21	OCH beta-lactamase	ARO:3002517	monobactam; cephalosporin; cephamycin; penam; penem	beta-lactam antibiotic	antibiotic inactivation	protein homolog	0					4	ARO:3002517|ID:773|Name:OCH-4|NCBI:AJ295342.1	8.95	0.29		6518738	1.58	0.11
OCH-5	23G214-5G-284_S21	OCH beta-lactamase	ARO:3002518	monobactam; cephalosporin; cephamycin; penam; penem	beta-lactam antibiotic	antibiotic inactivation	protein homolog	0					93	ARO:3002518|ID:1220|Name:OCH-5|NCBI:AJ295343.1	38.79	9.39		6518738	36.63	3.7
OCH-7	23G214-5G-284_S21	OCH beta-lactamase	ARO:3002520	monobactam; cephalosporin; cephamycin; penam; penem	beta-lactam antibiotic	antibiotic inactivation	protein homolog	0					26	ARO:3002520|ID:427|Name:OCH-7|NCBI:AJ295345.1	19.27	2.84		6518738	10.24	1.12
OCH-8	23G214-5G-284_S21	OCH beta-lactamase	ARO:3002521	monobactam; cephalosporin; cephamycin; penam; penem	beta-lactam antibiotic	antibiotic inactivation	protein homolog	0					181	ARO:3002521|ID:528|Name:OCH-8|NCBI:DQ489307.1	77.66	17.88		6518738	71.29	7.04
OprN	23G214-5G-284_S21	resistance-nodulation-cell division (RND) antibiotic efflux pump	ARO:3000805	fluoroquinolone antibiotic; diaminopyrimidine antibiotic; phenicol antibiotic	phenicol antibiotic; fluoroquinolone antibiotic; diaminopyrimidine antibiotic	antibiotic efflux	protein homolog	0					2	ARO:3000805|ID:172|Name:OprN|NCBI:AE004091.2	5.43	0.12		6518738	0.79	0.05
RlmA(II)	23G214-5G-284_S21	non-erm 23S ribosomal RNA methyltransferase (G748)	ARO:3001301	macrolide antibiotic; lincosamide antibiotic	macrolide antibiotic; lincosamide antibiotic	antibiotic target alteration	protein homolog	0					28	ARO:3001301|ID:2274|Name:RlmA(II)|NCBI:CP007593.1	79.86	2.74		6518738	11.03	1.08
Staphylococcus aureus mupA conferring resistance to mupirocin	23G214-5G-284_S21	antibiotic-resistant isoleucyl-tRNA synthetase (ileS)	ARO:3000521	mupirocin-like antibiotic	mupirocin-like antibiotic	antibiotic target alteration	protein homolog	0					2	ARO:3000521|ID:2270|Name:Staphylococcus_aureus_mupA_conferring_resistance_to_mupirocin|NCBI:X75439.1	3.15	0.06		6518738	0.79	0.02
TEM-116	23G214-5G-284_S21	TEM beta-lactamase	ARO:3000979	monobactam; cephalosporin; penam; penem	beta-lactam antibiotic	antibiotic inactivation	protein homolog	0					247	ARO:3000979|ID:87|Name:TEM-116|NCBI:U36911.1	100	31.97	Escherichia coli (chromosome or plasmid): 13; Escherichia coli (plasmid): 9;	6518738	97.29	12.59
TolC	23G214-5G-284_S21	ATP-binding cassette (ABC) antibiotic efflux pump; major facilitator superfamily (MFS) antibiotic efflux pump; resistance-nodulation-cell division (RND) antibiotic efflux pump	ARO:3000237	macrolide antibiotic; fluoroquinolone antibiotic; aminoglycoside antibiotic; carbapenem; cephalosporin; glycylcycline; cephamycin; penam; tetracycline antibiotic; peptide antibiotic; aminocoumarin antibiotic; rifamycin antibiotic; phenicol antibiotic; penem; disinfecting agents and antiseptics	rifamycin antibiotic; tetracycline antibiotic; macrolide antibiotic; disinfecting agents and antiseptics; peptide antibiotic; fluoroquinolone antibiotic; phenicol antibiotic; aminocoumarin antibiotic; aminoglycoside antibiotic; beta-lactam antibiotic	antibiotic efflux	protein homolog	0					2	ARO:3000237|ID:826|Name:TolC|NCBI:FJ768952.1	7.8	0.16		6518738	0.79	0.06
YajC	23G214-5G-284_S21	resistance-nodulation-cell division (RND) antibiotic efflux pump	ARO:3005040	fluoroquinolone antibiotic; cephalosporin; glycylcycline; penam; tetracycline antibiotic; oxazolidinone antibiotic; glycopeptide antibiotic; rifamycin antibiotic; phenicol antibiotic; disinfecting agents and antiseptics	rifamycin antibiotic; tetracycline antibiotic; glycopeptide antibiotic; disinfecting agents and antiseptics; fluoroquinolone antibiotic; oxazolidinone antibiotic; phenicol antibiotic; beta-lactam antibiotic	antibiotic efflux	protein homolog	0					2	ARO:3005040|ID:3783|Name:YajC|NCBI:VAOQ01003483.1	27.73	0.55		6518738	0.79	0.22
adeR	23G214-5G-284_S21	resistance-nodulation-cell division (RND) antibiotic efflux pump	ARO:3000553	glycylcycline; tetracycline antibiotic	tetracycline antibiotic	antibiotic efflux	protein homolog	0					1	ARO:3000553|ID:456|Name:adeR|NCBI:HM440348.1	2.55	0.03		6518738	0.39	0.01
ceoB	23G214-5G-284_S21	resistance-nodulation-cell division (RND) antibiotic efflux pump	ARO:3003010	fluoroquinolone antibiotic; aminoglycoside antibiotic	aminoglycoside antibiotic; fluoroquinolone antibiotic	antibiotic efflux	protein homolog	0					113	ARO:3003010|ID:1252|Name:ceoB|NCBI:U97042.1	23.64	0.36		6518738	44.51	0.14
emrA	23G214-5G-284_S21	major facilitator superfamily (MFS) antibiotic efflux pump	ARO:3000027	fluoroquinolone antibiotic	fluoroquinolone antibiotic	antibiotic efflux	protein homolog	0					3	ARO:3000027|ID:1757|Name:emrA|NCBI:AP009048.1	20.2	0.16		6518738	1.18	0.06
emrR	23G214-5G-284_S21	major facilitator superfamily (MFS) antibiotic efflux pump	ARO:3000516	fluoroquinolone antibiotic	fluoroquinolone antibiotic	antibiotic efflux	protein homolog	0					2	ARO:3000516|ID:1330|Name:emrR|NCBI:U00096.3	13.37	0.27		6518738	0.79	0.11
evgS	23G214-5G-284_S21	major facilitator superfamily (MFS) antibiotic efflux pump; resistance-nodulation-cell division (RND) antibiotic efflux pump	ARO:3000833	macrolide antibiotic; fluoroquinolone antibiotic; penam; tetracycline antibiotic	macrolide antibiotic; beta-lactam antibiotic; fluoroquinolone antibiotic; tetracycline antibiotic	antibiotic efflux	protein homolog	0					2	ARO:3000833|ID:1318|Name:evgS|NCBI:U00096.1	4.73	0.08		6518738	0.79	0.03
lmrD	23G214-5G-284_S21	ATP-binding cassette (ABC) antibiotic efflux pump	ARO:3002882	lincosamide antibiotic	lincosamide antibiotic	antibiotic efflux	protein homolog	0					5	ARO:3002882|ID:1624|Name:lmrD|NCBI:CP033607.1	2.56	0.07		6518738	1.97	0.03
lnuC	23G214-5G-284_S21	lincosamide nucleotidyltransferase (LNU)	ARO:3002837	lincosamide antibiotic	lincosamide antibiotic	antibiotic inactivation	protein homolog	0					2	ARO:3002837|ID:376|Name:lnuC|NCBI:AY928180.1	32.93	0.6		6518738	0.79	0.24
lsaC	23G214-5G-284_S21	lsa-type ABC-F protein	ARO:3003112	lincosamide antibiotic; streptogramin antibiotic; pleuromutilin antibiotic	pleuromutilin antibiotic; lincosamide antibiotic; streptogramin antibiotic	antibiotic target protection	protein homolog	0					6	ARO:3003112|ID:1748|Name:lsaC|NCBI:HM990671.1	30.9	0.58		6518738	2.36	0.23
mdtB	23G214-5G-284_S21	resistance-nodulation-cell division (RND) antibiotic efflux pump	ARO:3000793	aminocoumarin antibiotic	aminocoumarin antibiotic	antibiotic efflux	protein homolog	0					25	ARO:3000793|ID:820|Name:mdtB|NCBI:U00096.1	14.83	0.1		6518738	9.85	0.04
mdtC	23G214-5G-284_S21	resistance-nodulation-cell division (RND) antibiotic efflux pump	ARO:3000794	aminocoumarin antibiotic	aminocoumarin antibiotic	antibiotic efflux	protein homolog	0					2	ARO:3000794|ID:1315|Name:mdtC|NCBI:U00096.1	2.86	0.06		6518738	0.79	0.02
mdtO	23G214-5G-284_S21	major facilitator superfamily (MFS) antibiotic efflux pump	ARO:3003549	nucleoside antibiotic; disinfecting agents and antiseptics	nucleoside antibiotic; disinfecting agents and antiseptics	antibiotic efflux	protein homolog	0					2	ARO:3003549|ID:2056|Name:mdtO|NCBI:AP009048.1	6.77	0.14		6518738	0.79	0.06
mel	23G214-5G-284_S21	msr-type ABC-F protein	ARO:3000616	macrolide antibiotic; streptogramin antibiotic	macrolide antibiotic; streptogramin antibiotic	antibiotic target protection	protein homolog	0					127	ARO:3000616|ID:1231|Name:mel|NCBI:AF227521.1	99.92	11.92	Streptococcus pneumoniae (chromosome): 8;	6518738	50.02	4.7
opmE	23G214-5G-284_S21	resistance-nodulation-cell division (RND) antibiotic efflux pump	ARO:3003700	macrolide antibiotic; carbapenem; tetracycline antibiotic; diaminopyrimidine antibiotic; phenicol antibiotic; disinfecting agents and antiseptics	disinfecting agents and antiseptics; tetracycline antibiotic; macrolide antibiotic; beta-lactam antibiotic; diaminopyrimidine antibiotic; phenicol antibiotic	antibiotic efflux	protein homolog	0					2	ARO:3003700|ID:2213|Name:opmE|NCBI:AB219524.1	6.44	0.13		6518738	0.79	0.05
patA	23G214-5G-284_S21	ATP-binding cassette (ABC) antibiotic efflux pump	ARO:3000024	fluoroquinolone antibiotic	fluoroquinolone antibiotic	antibiotic efflux	protein homolog	0					27	ARO:3000024|ID:2081|Name:patA|NCBI:AE005672.3	70.21	2.02	Streptococcus mitis (chromosome): 7;	6518738	10.63	0.8
patB	23G214-5G-284_S21	ATP-binding cassette (ABC) antibiotic efflux pump	ARO:3000025	fluoroquinolone antibiotic	fluoroquinolone antibiotic	antibiotic efflux	protein homolog	0					21	ARO:3000025|ID:2112|Name:patB|NCBI:AE005672.3	65.99	1.48	Streptococcus mitis (chromosome): 5; Streptococcus (no genomic information): 1;	6518738	8.27	0.58
pmrA	23G214-5G-284_S21	major facilitator superfamily (MFS) antibiotic efflux pump	ARO:3000822	fluoroquinolone antibiotic	fluoroquinolone antibiotic	antibiotic efflux	protein homolog	0					4	ARO:3000822|ID:2003|Name:pmrA|NCBI:AE007317.1	16.17	0.47	Streptococcus mitis (chromosome): 3;	6518738	1.58	0.19
rpoB2	23G214-5G-284_S21	rifamycin-resistant beta-subunit of RNA polymerase (rpoB)	ARO:3000501	rifamycin antibiotic	rifamycin antibiotic	antibiotic target alteration; antibiotic target replacement	protein homolog	0					94	ARO:3000501|ID:2831|Name:rpoB2|NCBI:AP006618.1	22.04	0.26		6518738	37.03	0.1
tet(M)	23G214-5G-284_S21	tetracycline-resistant ribosomal protection protein	ARO:3000186	tetracycline antibiotic	tetracycline antibiotic	antibiotic target protection	protein homolog	0					29	ARO:3000186|ID:1692|Name:tet(M)|NCBI:AB039845.1	69.64	1.88	Escherichia coli (chromosome): 2; Staphylococcus aureus (chromosome or plasmid): 1;	6518738	11.42	0.74
tet(O/M/O)	23G214-5G-284_S21	tetracycline-resistant ribosomal protection protein	ARO:3007120	tetracycline antibiotic	tetracycline antibiotic	antibiotic target protection	protein homolog	0					4	ARO:3007120|ID:5790|Name:tet(O/M/O)|NCBI:AY394560.1	15.52	0.27		6518738	1.58	0.11
tet(O/W/O)	23G214-5G-284_S21	tetracycline-resistant ribosomal protection protein	ARO:3007123	tetracycline antibiotic	tetracycline antibiotic	antibiotic target protection	protein homolog	0					1	ARO:3007123|ID:5793|Name:tet(O/W/O)|NCBI:AY196920.1	7.76	0.08		6518738	0.39	0.03
tet(W)	23G214-5G-284_S21	tetracycline-resistant ribosomal protection protein	ARO:3000194	tetracycline antibiotic	tetracycline antibiotic	antibiotic target protection	protein homolog	0					28	ARO:3000194|ID:389|Name:tet(W)|NCBI:AJ222769.3	70.21	1.9		6518738	11.03	0.75
tet(W/N/W)	23G214-5G-284_S21	tetracycline-resistant ribosomal protection protein	ARO:3004442	tetracycline antibiotic	tetracycline antibiotic	antibiotic target protection	protein homolog	0					4	ARO:3004442|ID:2882|Name:tet(W/N/W)|NCBI:KU736867.1	15.16	0.31		6518738	1.58	0.12
tetA(46)	23G214-5G-284_S21	ATP-binding cassette (ABC) antibiotic efflux pump	ARO:3004032	tetracycline antibiotic	tetracycline antibiotic	antibiotic efflux	protein homolog	0					21	ARO:3004032|ID:2643|Name:tetA(46)|NCBI:HQ652506.1	65.8	1.4		6518738	8.27	0.55
tetA(60)	23G214-5G-284_S21	ATP-binding cassette (ABC) antibiotic efflux pump	ARO:3004035	tetracycline antibiotic	tetracycline antibiotic	antibiotic efflux	protein homolog	0					28	ARO:3004035|ID:2645|Name:tetA(60)|NCBI:KX000272.1	63.68	2.2		6518738	11.03	0.87
tetB(46)	23G214-5G-284_S21	ATP-binding cassette (ABC) antibiotic efflux pump	ARO:3004033	tetracycline antibiotic	tetracycline antibiotic	antibiotic efflux	protein homolog	0					21	ARO:3004033|ID:2644|Name:tetB(46)|NCBI:HQ652506.1	68.8	1.6		6518738	8.27	0.63
tetB(60)	23G214-5G-284_S21	ATP-binding cassette (ABC) antibiotic efflux pump	ARO:3004036	tetracycline antibiotic	tetracycline antibiotic	antibiotic efflux	protein homolog	0					12	ARO:3004036|ID:2646|Name:tetB(60)|NCBI:KX000273.1	50.06	0.76		6518738	4.73	0.3
AAC(3)-IIa	23G214-5G-283_S20	AAC(3)	ARO:3002533	aminoglycoside antibiotic	aminoglycoside antibiotic	antibiotic inactivation	protein homolog	0					6	ARO:3002533|ID:478|Name:AAC(3)-IIa|NCBI:X13543.1	26.83	0.69		8090308	2.49	0.29
AAC(3)-IIc	23G214-5G-283_S20	AAC(3)	ARO:3002535	aminoglycoside antibiotic	aminoglycoside antibiotic	antibiotic inactivation	protein homolog	0					4	ARO:3002535|ID:1378|Name:AAC(3)-IIc|NCBI:X54723.1	30.08	0.62		8090308	1.66	0.26
APH(6)-Id	23G214-5G-283_S20	APH(6)	ARO:3002660	aminoglycoside antibiotic	aminoglycoside antibiotic	antibiotic inactivation	protein homolog	0					2	ARO:3002660|ID:1031|Name:APH(6)-Id|NCBI:AF024602.1	23.06	0.36		8090308	0.83	0.15
Bifidobacterium adolescentis rpoB mutants conferring resistance to rifampicin	23G214-5G-283_S20	rifamycin-resistant beta-subunit of RNA polymerase (rpoB)	ARO:3004480	rifamycin antibiotic	rifamycin antibiotic	antibiotic target alteration; antibiotic target replacement	protein homolog	0					245	ARO:3004480|ID:2914|Name:Bifidobacterium_adolescentis_rpoB_mutants_conferring_resistance_to_rifampicin|NCBI:NC_008618.1	94.92	6.58	Bifidobacterium dentium (chromosome): 89;	8090308	101.88	2.74
Bifidobacterium bifidum ileS conferring resistance to mupirocin	23G214-5G-283_S20	antibiotic-resistant isoleucyl-tRNA synthetase (ileS)	ARO:3003730	mupirocin-like antibiotic	mupirocin-like antibiotic	antibiotic target alteration	protein homolog	0					82	ARO:3003730|ID:2278|Name:Bifidobacterium_bifidum_ileS_conferring_resistance_to_mupirocin|NCBI:CP001840.1	60.98	1.75		8090308	34.1	0.73
CfxA4	23G214-5G-283_S20	CfxA beta-lactamase	ARO:3003005	cephamycin	beta-lactam antibiotic	antibiotic inactivation	protein homolog	0					4	ARO:3003005|ID:294|Name:CfxA4|NCBI:AY769933.1	14.7	0.29		8090308	1.66	0.12
ErmX	23G214-5G-283_S20	Erm 23S ribosomal RNA methyltransferase	ARO:3000596	macrolide antibiotic; lincosamide antibiotic; streptogramin antibiotic; streptogramin A antibiotic; streptogramin B antibiotic	macrolide antibiotic; streptogramin antibiotic; lincosamide antibiotic	antibiotic target alteration	protein homolog	0					45	ARO:3000596|ID:950|Name:ErmX|NCBI:M36726.1	99.88	6.7		8090308	18.71	2.79
QnrVC3	23G214-5G-283_S20	quinolone resistance protein (qnr)	ARO:3002800	fluoroquinolone antibiotic	fluoroquinolone antibiotic	antibiotic target protection	protein homolog	0					4	ARO:3002800|ID:1803|Name:QnrVC3|NCBI:HM015626.1	25.88	0.61		8090308	1.66	0.25
TEM-116	23G214-5G-283_S20	TEM beta-lactamase	ARO:3000979	monobactam; cephalosporin; penam; penem	beta-lactam antibiotic	antibiotic inactivation	protein homolog	0					14	ARO:3000979|ID:87|Name:TEM-116|NCBI:U36911.1	70.38	1.98	Escherichia coli (chromosome or plasmid): 2;	8090308	5.82	0.82
catB2	23G214-5G-283_S20	chloramphenicol acetyltransferase (CAT)	ARO:3002675	phenicol antibiotic	phenicol antibiotic	antibiotic inactivation	protein homolog	0					1	ARO:3002675|ID:712|Name:catB2|NCBI:AY232670.1	2.69	0.03		8090308	0.42	0.01
efrB	23G214-5G-283_S20	ATP-binding cassette (ABC) antibiotic efflux pump	ARO:3003949	macrolide antibiotic; fluoroquinolone antibiotic; rifamycin antibiotic	rifamycin antibiotic; macrolide antibiotic; fluoroquinolone antibiotic	antibiotic efflux	protein homolog	0					2	ARO:3003949|ID:2422|Name:efrB|NCBI:HG970103.1	1.66	0.03		8090308	0.83	0.01
hmrM	23G214-5G-283_S20	multidrug and toxic compound extrusion (MATE) transporter	ARO:3003953	fluoroquinolone antibiotic; disinfecting agents and antiseptics	disinfecting agents and antiseptics; fluoroquinolone antibiotic	antibiotic efflux	protein homolog	0					2	ARO:3003953|ID:2425|Name:hmrM|NCBI:CP002276.1	7.17	0.14		8090308	0.83	0.06
lmrD	23G214-5G-283_S20	ATP-binding cassette (ABC) antibiotic efflux pump	ARO:3002882	lincosamide antibiotic	lincosamide antibiotic	antibiotic efflux	protein homolog	0					2	ARO:3002882|ID:1624|Name:lmrD|NCBI:CP033607.1	2.36	0.05		8090308	0.83	0.02
macB	23G214-5G-283_S20	ATP-binding cassette (ABC) antibiotic efflux pump	ARO:3000535	macrolide antibiotic	macrolide antibiotic	antibiotic efflux	protein homolog	0					8	ARO:3000535|ID:487|Name:macB|NCBI:AY768532.1	23.88	0.19		8090308	3.33	0.08
mdeA	23G214-5G-283_S20	major facilitator superfamily (MFS) antibiotic efflux pump	ARO:3007011	fluoroquinolone antibiotic; aminoglycoside antibiotic; penam; tetracycline antibiotic; disinfecting agents and antiseptics	beta-lactam antibiotic; disinfecting agents and antiseptics; tetracycline antibiotic; aminoglycoside antibiotic; fluoroquinolone antibiotic	antibiotic efflux	protein homolog	0					2	ARO:3007011|ID:5727|Name:mdeA|NCBI:NZ_CP044221.1	13.51	0.22	Streptococcus mutans (chromosome): 2;	8090308	0.83	0.09
mel	23G214-5G-283_S20	msr-type ABC-F protein	ARO:3000616	macrolide antibiotic; streptogramin antibiotic	macrolide antibiotic; streptogramin antibiotic	antibiotic target protection	protein homolog	0					37	ARO:3000616|ID:1231|Name:mel|NCBI:AF227521.1	93.6	3.62		8090308	15.39	1.51
mtrC	23G214-5G-283_S20	resistance-nodulation-cell division (RND) antibiotic efflux pump	ARO:3000810	macrolide antibiotic; penam	macrolide antibiotic; beta-lactam antibiotic	antibiotic efflux	protein homolog	0					4	ARO:3000810|ID:1340|Name:mtrC|NCBI:AE002098.2	28.73	0.12		8090308	1.66	0.05
mtrD	23G214-5G-283_S20	resistance-nodulation-cell division (RND) antibiotic efflux pump	ARO:3000811	macrolide antibiotic; penam	macrolide antibiotic; beta-lactam antibiotic	antibiotic efflux	protein homolog	0					5	ARO:3000811|ID:1938|Name:mtrD|NCBI:AE002098.2	11.45	0.05		8090308	2.08	0.02
patA	23G214-5G-283_S20	ATP-binding cassette (ABC) antibiotic efflux pump	ARO:3000024	fluoroquinolone antibiotic	fluoroquinolone antibiotic	antibiotic efflux	protein homolog	0					5	ARO:3000024|ID:2081|Name:patA|NCBI:AE005672.3	22.54	0.36	Streptococcus mitis (chromosome): 3;	8090308	2.08	0.15
patB	23G214-5G-283_S20	ATP-binding cassette (ABC) antibiotic efflux pump	ARO:3000025	fluoroquinolone antibiotic	fluoroquinolone antibiotic	antibiotic efflux	protein homolog	0					4	ARO:3000025|ID:2112|Name:patB|NCBI:AE005672.3	19.58	0.32		8090308	1.66	0.13
rpoB2	23G214-5G-283_S20	rifamycin-resistant beta-subunit of RNA polymerase (rpoB)	ARO:3000501	rifamycin antibiotic	rifamycin antibiotic	antibiotic target alteration; antibiotic target replacement	protein homolog	0					36	ARO:3000501|ID:2831|Name:rpoB2|NCBI:AP006618.1	26.05	0.66		8090308	14.97	0.27
tet(32)	23G214-5G-283_S20	tetracycline-resistant ribosomal protection protein	ARO:3000196	tetracycline antibiotic	tetracycline antibiotic	antibiotic target protection	protein homolog	0					2	ARO:3000196|ID:1233|Name:tet(32)|NCBI:EU722333.1	11.04	0.16		8090308	0.83	0.07
tet(M)	23G214-5G-283_S20	tetracycline-resistant ribosomal protection protein	ARO:3000186	tetracycline antibiotic	tetracycline antibiotic	antibiotic target protection	protein homolog	0					13	ARO:3000186|ID:1692|Name:tet(M)|NCBI:AB039845.1	51.51	0.97	Streptococcus (chromosome): 1;	8090308	5.41	0.4
tet(O/M/O)	23G214-5G-283_S20	tetracycline-resistant ribosomal protection protein	ARO:3007120	tetracycline antibiotic	tetracycline antibiotic	antibiotic target protection	protein homolog	0					1	ARO:3007120|ID:5790|Name:tet(O/M/O)|NCBI:AY394560.1	7.76	0.08	Streptococcus (chromosome or plasmid): 1;	8090308	0.42	0.03
tet(O/W/32/O)	23G214-5G-283_S20	tetracycline-resistant ribosomal protection protein	ARO:3007122	tetracycline antibiotic	tetracycline antibiotic	antibiotic target protection	protein homolog	0					9	ARO:3007122|ID:5792|Name:tet(O/W/32/O)|NCBI:DQ525023.1	19.22	0.64		8090308	3.74	0.27
tet(Q)	23G214-5G-283_S20	tetracycline-resistant ribosomal protection protein	ARO:3000191	tetracycline antibiotic	tetracycline antibiotic	antibiotic target protection	protein homolog	0					25	ARO:3000191|ID:1183|Name:tet(Q)|NCBI:Z21523.1	80.45	1.77		8090308	10.4	0.74
tet(W)	23G214-5G-283_S20	tetracycline-resistant ribosomal protection protein	ARO:3000194	tetracycline antibiotic	tetracycline antibiotic	antibiotic target protection	protein homolog	0					4	ARO:3000194|ID:389|Name:tet(W)|NCBI:AJ222769.3	12.19	0.19		8090308	1.66	0.08
tet(W/32/O)	23G214-5G-283_S20	tetracycline-resistant ribosomal protection protein	ARO:3007124	tetracycline antibiotic	tetracycline antibiotic	antibiotic target protection	protein homolog	0					3	ARO:3007124|ID:5794|Name:tet(W/32/O)|NCBI:AY049983.2	7.03	0.07		8090308	1.25	0.03
tet(W/N/W)	23G214-5G-283_S20	tetracycline-resistant ribosomal protection protein	ARO:3004442	tetracycline antibiotic	tetracycline antibiotic	antibiotic target protection	protein homolog	0					22	ARO:3004442|ID:2882|Name:tet(W/N/W)|NCBI:KU736867.1	48.28	1.46		8090308	9.15	0.61
tetA(46)	23G214-5G-283_S20	ATP-binding cassette (ABC) antibiotic efflux pump	ARO:3004032	tetracycline antibiotic	tetracycline antibiotic	antibiotic efflux	protein homolog	0					36	ARO:3004032|ID:2643|Name:tetA(46)|NCBI:HQ652506.1	95.19	2.88		8090308	14.97	1.2
tetA(60)	23G214-5G-283_S20	ATP-binding cassette (ABC) antibiotic efflux pump	ARO:3004035	tetracycline antibiotic	tetracycline antibiotic	antibiotic efflux	protein homolog	0					2	ARO:3004035|ID:2645|Name:tetA(60)|NCBI:KX000272.1	7.7	0.15		8090308	0.83	0.06
tetB(46)	23G214-5G-283_S20	ATP-binding cassette (ABC) antibiotic efflux pump	ARO:3004033	tetracycline antibiotic	tetracycline antibiotic	antibiotic efflux	protein homolog	0					26	ARO:3004033|ID:2644|Name:tetB(46)|NCBI:HQ652506.1	83.88	1.56		8090308	10.81	0.65
APH(3'')-Ib	23G214-5G-282_S19	APH(3'')	ARO:3002639	aminoglycoside antibiotic	aminoglycoside antibiotic	antibiotic inactivation	protein homolog	0					4	ARO:3002639|ID:1830|Name:APH(3'')-Ib|NCBI:AF313472.2	28.48	0.57		5492710	1.62	0.23
APH(3')-Ia	23G214-5G-282_S19	APH(3')	ARO:3002641	aminoglycoside antibiotic	aminoglycoside antibiotic	antibiotic inactivation	protein homolog	0					4	ARO:3002641|ID:291|Name:APH(3')-Ia|NCBI:BX664015.1	32.6	0.65		5492710	1.62	0.26
Acinetobacter baumannii AbaQ	23G214-5G-282_S19	major facilitator superfamily (MFS) antibiotic efflux pump	ARO:3004574	fluoroquinolone antibiotic	fluoroquinolone antibiotic	antibiotic efflux	protein homolog	0					2	ARO:3004574|ID:3278|Name:Acinetobacter_baumannii_AbaQ|NCBI:CP001182.2	9.58	0.19		5492710	0.81	0.08
AcrE	23G214-5G-282_S19	resistance-nodulation-cell division (RND) antibiotic efflux pump	ARO:3000499	fluoroquinolone antibiotic; cephalosporin; cephamycin; penam	fluoroquinolone antibiotic; beta-lactam antibiotic	antibiotic efflux	protein homolog	0					2	ARO:3000499|ID:1445|Name:AcrE|NCBI:U00096.1	6.39	0.13		5492710	0.81	0.05
BRP(MBL)	23G214-5G-282_S19	Bleomycin resistant protein	ARO:3001205	glycopeptide antibiotic	glycopeptide antibiotic	antibiotic inactivation	protein homolog	0					4	ARO:3001205|ID:255|Name:BRP(MBL)|NCBI:KC503911.1	21.04	0.84	Proteus mirabilis (chromosome): 1; Proteus mirabilis (chromosome or plasmid): 3;	5492710	1.62	0.34
Bifidobacterium adolescentis rpoB mutants conferring resistance to rifampicin	23G214-5G-282_S19	rifamycin-resistant beta-subunit of RNA polymerase (rpoB)	ARO:3004480	rifamycin antibiotic	rifamycin antibiotic	antibiotic target alteration; antibiotic target replacement	protein homolog	0					278	ARO:3004480|ID:2914|Name:Bifidobacterium_adolescentis_rpoB_mutants_conferring_resistance_to_rifampicin|NCBI:NC_008618.1	71.95	5.57	Bifidobacterium dentium (chromosome): 10;	5492710	112.49	2.25
Bifidobacterium bifidum ileS conferring resistance to mupirocin	23G214-5G-282_S19	antibiotic-resistant isoleucyl-tRNA synthetase (ileS)	ARO:3003730	mupirocin-like antibiotic	mupirocin-like antibiotic	antibiotic target alteration	protein homolog	0					94	ARO:3003730|ID:2278|Name:Bifidobacterium_bifidum_ileS_conferring_resistance_to_mupirocin|NCBI:CP001840.1	46.36	0.34		5492710	38.04	0.14
DHA-29	23G214-5G-282_S19	DHA beta-lactamase	ARO:3006470	cephalosporin; cephamycin	beta-lactam antibiotic	antibiotic inactivation	protein homolog	0					2	ARO:3006470|ID:4582|Name:DHA-29|NCBI:NG_065868.1	3.77	0.08		5492710	0.81	0.03
ErmX	23G214-5G-282_S19	Erm 23S ribosomal RNA methyltransferase	ARO:3000596	macrolide antibiotic; lincosamide antibiotic; streptogramin antibiotic; streptogramin A antibiotic; streptogramin B antibiotic	lincosamide antibiotic; macrolide antibiotic; streptogramin antibiotic	antibiotic target alteration	protein homolog	0					2	ARO:3000596|ID:950|Name:ErmX|NCBI:M36726.1	21.99	0.35		5492710	0.81	0.14
Escherichia coli mdfA	23G214-5G-282_S19	major facilitator superfamily (MFS) antibiotic efflux pump	ARO:3001328	tetracycline antibiotic; disinfecting agents and antiseptics	tetracycline antibiotic; disinfecting agents and antiseptics	antibiotic efflux	protein homolog	0					2	ARO:3001328|ID:37|Name:Escherichia_coli_mdfA|NCBI:JQ394987.1	10.79	0.07	Escherichia coli (chromosome or plasmid): 1;	5492710	0.81	0.03
MexB	23G214-5G-282_S19	resistance-nodulation-cell division (RND) antibiotic efflux pump	ARO:3000378	macrolide antibiotic; fluoroquinolone antibiotic; monobactam; carbapenem; cephalosporin; cephamycin; penam; tetracycline antibiotic; peptide antibiotic; aminocoumarin antibiotic; diaminopyrimidine antibiotic; sulfonamide antibiotic; phenicol antibiotic; penem	peptide antibiotic; beta-lactam antibiotic; fluoroquinolone antibiotic; aminocoumarin antibiotic; tetracycline antibiotic; diaminopyrimidine antibiotic; macrolide antibiotic; sulfonamide antibiotic; phenicol antibiotic	antibiotic efflux	protein homolog	0					4	ARO:3000378|ID:1925|Name:MexB|NCBI:L11616.1	7.99	0.05	Pseudomonas putida (chromosome): 2;	5492710	1.62	0.02
MexD	23G214-5G-282_S19	resistance-nodulation-cell division (RND) antibiotic efflux pump	ARO:3000801	macrolide antibiotic; fluoroquinolone antibiotic; aminoglycoside antibiotic; cephalosporin; penam; tetracycline antibiotic; aminocoumarin antibiotic; diaminopyrimidine antibiotic; phenicol antibiotic	beta-lactam antibiotic; fluoroquinolone antibiotic; aminocoumarin antibiotic; tetracycline antibiotic; aminoglycoside antibiotic; diaminopyrimidine antibiotic; macrolide antibiotic; phenicol antibiotic	antibiotic efflux	protein homolog	0					2	ARO:3000801|ID:1523|Name:MexD|NCBI:U57969.1	3.35	0.07		5492710	0.81	0.03
MexF	23G214-5G-282_S19	resistance-nodulation-cell division (RND) antibiotic efflux pump	ARO:3000804	fluoroquinolone antibiotic; diaminopyrimidine antibiotic; phenicol antibiotic	fluoroquinolone antibiotic; diaminopyrimidine antibiotic; phenicol antibiotic	antibiotic efflux	protein homolog	0					9	ARO:3000804|ID:1300|Name:MexF|NCBI:AE004091.2	15.08	0.19		5492710	3.64	0.08
MexK	23G214-5G-282_S19	resistance-nodulation-cell division (RND) antibiotic efflux pump	ARO:3003693	macrolide antibiotic; tetracycline antibiotic; disinfecting agents and antiseptics	tetracycline antibiotic; macrolide antibiotic; disinfecting agents and antiseptics	antibiotic efflux	protein homolog	0					2	ARO:3003693|ID:2206|Name:MexK|NCBI:AE004091.2	4	0.08		5492710	0.81	0.03
MexL	23G214-5G-282_S19	resistance-nodulation-cell division (RND) antibiotic efflux pump	ARO:3003710	macrolide antibiotic; tetracycline antibiotic; disinfecting agents and antiseptics	tetracycline antibiotic; macrolide antibiotic; disinfecting agents and antiseptics	antibiotic efflux	protein homolog	0					2	ARO:3003710|ID:2219|Name:MexL|NCBI:AE004091.2	23	0.47		5492710	0.81	0.19
MexW	23G214-5G-282_S19	resistance-nodulation-cell division (RND) antibiotic efflux pump	ARO:3003031	macrolide antibiotic; fluoroquinolone antibiotic; tetracycline antibiotic; phenicol antibiotic; disinfecting agents and antiseptics	tetracycline antibiotic; disinfecting agents and antiseptics; fluoroquinolone antibiotic; macrolide antibiotic; phenicol antibiotic	antibiotic efflux	protein homolog	0					4	ARO:3003031|ID:2208|Name:MexW|NCBI:NC_002516.2	7.33	0.15		5492710	1.62	0.06
OXA-97	23G214-5G-282_S19	OXA beta-lactamase	ARO:3001647	carbapenem; cephalosporin; penam	beta-lactam antibiotic	antibiotic inactivation	protein homolog	0					2	ARO:3001647|ID:1764|Name:OXA-97|NCBI:EF102240.1	11.39	0.23		5492710	0.81	0.09
OprM	23G214-5G-282_S19	resistance-nodulation-cell division (RND) antibiotic efflux pump	ARO:3000379	macrolide antibiotic; fluoroquinolone antibiotic; monobactam; aminoglycoside antibiotic; carbapenem; cephalosporin; cephamycin; penam; tetracycline antibiotic; peptide antibiotic; aminocoumarin antibiotic; diaminopyrimidine antibiotic; sulfonamide antibiotic; phenicol antibiotic; penem; disinfecting agents and antiseptics	sulfonamide antibiotic; peptide antibiotic; beta-lactam antibiotic; disinfecting agents and antiseptics; fluoroquinolone antibiotic; aminocoumarin antibiotic; tetracycline antibiotic; aminoglycoside antibiotic; diaminopyrimidine antibiotic; macrolide antibiotic; phenicol antibiotic	antibiotic efflux	protein homolog	0					2	ARO:3000379|ID:1305|Name:OprM|NCBI:AE004091.2	4.73	0.1		5492710	0.81	0.04
QnrA3	23G214-5G-282_S19	quinolone resistance protein (qnr)	ARO:3002709	fluoroquinolone antibiotic	fluoroquinolone antibiotic	antibiotic target protection	protein homolog	0					2	ARO:3002709|ID:802|Name:QnrA3|NCBI:DQ058661.1	27.4	0.45		5492710	0.81	0.18
RlmA(II)	23G214-5G-282_S19	non-erm 23S ribosomal RNA methyltransferase (G748)	ARO:3001301	macrolide antibiotic; lincosamide antibiotic	lincosamide antibiotic; macrolide antibiotic	antibiotic target alteration	protein homolog	0					3	ARO:3001301|ID:2274|Name:RlmA(II)|NCBI:CP007593.1	33.69	0.44		5492710	1.21	0.18
TEM-116	23G214-5G-282_S19	TEM beta-lactamase	ARO:3000979	monobactam; cephalosporin; penam; penem	beta-lactam antibiotic	antibiotic inactivation	protein homolog	0					1442	ARO:3000979|ID:87|Name:TEM-116|NCBI:U36911.1	100	190.85	Escherichia coli (chromosome or plasmid): 96; Acinetobacter baumannii (chromosome or plasmid): 2; Klebsiella pneumoniae (chromosome or plasmid): 2; Escherichia coli (plasmid): 36;	5492710	583.5	77.23
YojI	23G214-5G-282_S19	ATP-binding cassette (ABC) antibiotic efflux pump	ARO:3003952	peptide antibiotic	peptide antibiotic	antibiotic efflux	protein homolog	0					2	ARO:3003952|ID:2424|Name:YojI|NCBI:U00096.3	10.52	0.18		5492710	0.81	0.07
acrD	23G214-5G-282_S19	resistance-nodulation-cell division (RND) antibiotic efflux pump	ARO:3000491	aminoglycoside antibiotic	aminoglycoside antibiotic	antibiotic efflux	protein homolog	0					9	ARO:3000491|ID:1427|Name:acrD|NCBI:AP009048.1	19.27	0.25		5492710	3.64	0.1
cmx	23G214-5G-282_S19	major facilitator superfamily (MFS) antibiotic efflux pump	ARO:3002703	phenicol antibiotic	phenicol antibiotic	antibiotic efflux	protein homolog	0					2	ARO:3002703|ID:1366|Name:cmx|NCBI:AF024666.2	5.27	0.08		5492710	0.81	0.03
cpxA	23G214-5G-282_S19	resistance-nodulation-cell division (RND) antibiotic efflux pump	ARO:3000830	aminoglycoside antibiotic; aminocoumarin antibiotic	aminoglycoside antibiotic; aminocoumarin antibiotic	antibiotic efflux	protein homolog	0					1	ARO:3000830|ID:152|Name:cpxA|NCBI:BA000007.3	9.61	0.1		5492710	0.4	0.04
floR	23G214-5G-282_S19	major facilitator superfamily (MFS) antibiotic efflux pump	ARO:3002705	phenicol antibiotic	phenicol antibiotic	antibiotic efflux	protein homolog	0					3	ARO:3002705|ID:522|Name:floR|NCBI:AF231986.2	12.18	0.19		5492710	1.21	0.08
gadX	23G214-5G-282_S19	resistance-nodulation-cell division (RND) antibiotic efflux pump	ARO:3000508	macrolide antibiotic; fluoroquinolone antibiotic; penam	fluoroquinolone antibiotic; beta-lactam antibiotic; macrolide antibiotic	antibiotic efflux	protein homolog	0					2	ARO:3000508|ID:91|Name:gadX|NCBI:AP009048.1	28.85	0.36		5492710	0.81	0.15
lsaC	23G214-5G-282_S19	lsa-type ABC-F protein	ARO:3003112	lincosamide antibiotic; streptogramin antibiotic; pleuromutilin antibiotic	pleuromutilin antibiotic; lincosamide antibiotic; streptogramin antibiotic	antibiotic target protection	protein homolog	0					33	ARO:3003112|ID:1748|Name:lsaC|NCBI:HM990671.1	99.93	2.99		5492710	13.35	1.21
mdeA	23G214-5G-282_S19	major facilitator superfamily (MFS) antibiotic efflux pump	ARO:3007011	fluoroquinolone antibiotic; aminoglycoside antibiotic; penam; tetracycline antibiotic; disinfecting agents and antiseptics	tetracycline antibiotic; aminoglycoside antibiotic; disinfecting agents and antiseptics; beta-lactam antibiotic; fluoroquinolone antibiotic	antibiotic efflux	protein homolog	0					1	ARO:3007011|ID:5727|Name:mdeA|NCBI:NZ_CP044221.1	10.94	0.11		5492710	0.4	0.04
mdtB	23G214-5G-282_S19	resistance-nodulation-cell division (RND) antibiotic efflux pump	ARO:3000793	aminocoumarin antibiotic	aminocoumarin antibiotic	antibiotic efflux	protein homolog	0					2	ARO:3000793|ID:820|Name:mdtB|NCBI:U00096.1	3.27	0.07		5492710	0.81	0.03
mdtC	23G214-5G-282_S19	resistance-nodulation-cell division (RND) antibiotic efflux pump	ARO:3000794	aminocoumarin antibiotic	aminocoumarin antibiotic	antibiotic efflux	protein homolog	0					2	ARO:3000794|ID:1315|Name:mdtC|NCBI:U00096.1	5.98	0.1		5492710	0.81	0.04
mel	23G214-5G-282_S19	msr-type ABC-F protein	ARO:3000616	macrolide antibiotic; streptogramin antibiotic	macrolide antibiotic; streptogramin antibiotic	antibiotic target protection	protein homolog	0					137	ARO:3000616|ID:1231|Name:mel|NCBI:AF227521.1	99.92	12.9	Streptococcus pneumoniae (chromosome): 5; Streptococcus (chromosome): 2;	5492710	55.44	5.22
pmrA	23G214-5G-282_S19	major facilitator superfamily (MFS) antibiotic efflux pump	ARO:3000822	fluoroquinolone antibiotic	fluoroquinolone antibiotic	antibiotic efflux	protein homolog	0					2	ARO:3000822|ID:2003|Name:pmrA|NCBI:AE007317.1	24.17	0.25	Streptococcus mitis (chromosome): 1;	5492710	0.81	0.1
rpoB2	23G214-5G-282_S19	rifamycin-resistant beta-subunit of RNA polymerase (rpoB)	ARO:3000501	rifamycin antibiotic	rifamycin antibiotic	antibiotic target alteration; antibiotic target replacement	protein homolog	0					47	ARO:3000501|ID:2831|Name:rpoB2|NCBI:AP006618.1	27.52	1.24		5492710	19.02	0.5
sul1	23G214-5G-282_S19	sulfonamide resistant sul	ARO:3000410	sulfonamide antibiotic	sulfonamide antibiotic	antibiotic target replacement	protein homolog	0					8	ARO:3000410|ID:1070|Name:sul1|NCBI:JF969163.1	35.95	1.05		5492710	3.24	0.42
tet(B)	23G214-5G-282_S19	major facilitator superfamily (MFS) antibiotic efflux pump	ARO:3000166	tetracycline antibiotic	tetracycline antibiotic	antibiotic efflux	protein homolog	0					2	ARO:3000166|ID:458|Name:tet(B)|NCBI:AB089595.1	12.85	0.25		5492710	0.81	0.1
tet(C)	23G214-5G-282_S19	major facilitator superfamily (MFS) antibiotic efflux pump	ARO:3000167	tetracycline antibiotic	tetracycline antibiotic	antibiotic efflux	protein homolog	0					4	ARO:3000167|ID:900|Name:tet(C)|NCBI:AY043299.1	12.17	0.44		5492710	1.62	0.18
tet(M)	23G214-5G-282_S19	tetracycline-resistant ribosomal protection protein	ARO:3000186	tetracycline antibiotic	tetracycline antibiotic	antibiotic target protection	protein homolog	0					19	ARO:3000186|ID:1692|Name:tet(M)|NCBI:AB039845.1	57.03	1.4	Streptococcus (chromosome): 2;	5492710	7.69	0.57
tet(O/M/O)	23G214-5G-282_S19	tetracycline-resistant ribosomal protection protein	ARO:3007120	tetracycline antibiotic	tetracycline antibiotic	antibiotic target protection	protein homolog	0					26	ARO:3007120|ID:5790|Name:tet(O/M/O)|NCBI:AY394560.1	65.31	1.73		5492710	10.52	0.7
tet(W)	23G214-5G-282_S19	tetracycline-resistant ribosomal protection protein	ARO:3000194	tetracycline antibiotic	tetracycline antibiotic	antibiotic target protection	protein homolog	0					15	ARO:3000194|ID:389|Name:tet(W)|NCBI:AJ222769.3	39.69	1.08		5492710	6.07	0.44
tetA(46)	23G214-5G-282_S19	ATP-binding cassette (ABC) antibiotic efflux pump	ARO:3004032	tetracycline antibiotic	tetracycline antibiotic	antibiotic efflux	protein homolog	0					26	ARO:3004032|ID:2643|Name:tetA(46)|NCBI:HQ652506.1	75.59	1.74		5492710	10.52	0.7
tetA(60)	23G214-5G-282_S19	ATP-binding cassette (ABC) antibiotic efflux pump	ARO:3004035	tetracycline antibiotic	tetracycline antibiotic	antibiotic efflux	protein homolog	0					10	ARO:3004035|ID:2645|Name:tetA(60)|NCBI:KX000272.1	50.63	0.82		5492710	4.05	0.33
tetB(46)	23G214-5G-282_S19	ATP-binding cassette (ABC) antibiotic efflux pump	ARO:3004033	tetracycline antibiotic	tetracycline antibiotic	antibiotic efflux	protein homolog	0					24	ARO:3004033|ID:2644|Name:tetB(46)|NCBI:HQ652506.1	48.65	1.8		5492710	9.71	0.73
tetB(60)	23G214-5G-282_S19	ATP-binding cassette (ABC) antibiotic efflux pump	ARO:3004036	tetracycline antibiotic	tetracycline antibiotic	antibiotic efflux	protein homolog	0					6	ARO:3004036|ID:2646|Name:tetB(60)|NCBI:KX000273.1	27.53	0.47		5492710	2.43	0.19
APH(3'')-Ib	23G214-5G-281_S18	APH(3'')	ARO:3002639	aminoglycoside antibiotic	aminoglycoside antibiotic	antibiotic inactivation	protein homolog	0					4	ARO:3002639|ID:1830|Name:APH(3'')-Ib|NCBI:AF313472.2	33.46	0.67		9699090	0.41	0.07
APH(3')-Ia	23G214-5G-281_S18	APH(3')	ARO:3002641	aminoglycoside antibiotic	aminoglycoside antibiotic	antibiotic inactivation	protein homolog	0					3	ARO:3002641|ID:291|Name:APH(3')-Ia|NCBI:BX664015.1	31.74	0.41		9699090	0.31	0.04
AxyY	23G214-5G-281_S18	resistance-nodulation-cell division (RND) antibiotic efflux pump	ARO:3004144	macrolide antibiotic; fluoroquinolone antibiotic; aminoglycoside antibiotic; cephalosporin	macrolide antibiotic; aminoglycoside antibiotic; beta-lactam antibiotic; fluoroquinolone antibiotic	antibiotic efflux	protein homolog	0					2	ARO:3004144|ID:2799|Name:AxyY|NCBI:AFRQ01000061.1	3.54	0.07		9699090	0.21	0.01
Bifidobacterium adolescentis rpoB mutants conferring resistance to rifampicin	23G214-5G-281_S18	rifamycin-resistant beta-subunit of RNA polymerase (rpoB)	ARO:3004480	rifamycin antibiotic	rifamycin antibiotic	antibiotic target alteration; antibiotic target replacement	protein homolog	0					73	ARO:3004480|ID:2914|Name:Bifidobacterium_adolescentis_rpoB_mutants_conferring_resistance_to_rifampicin|NCBI:NC_008618.1	60.26	1.33	Bifidobacterium dentium (chromosome): 2;	9699090	7.53	0.14
CfxA4	23G214-5G-281_S18	CfxA beta-lactamase	ARO:3003005	cephamycin	beta-lactam antibiotic	antibiotic inactivation	protein homolog	0					18	ARO:3003005|ID:294|Name:CfxA4|NCBI:AY769933.1	70.29	2.14		9699090	1.86	0.22
ErmB	23G214-5G-281_S18	Erm 23S ribosomal RNA methyltransferase	ARO:3000375	macrolide antibiotic; lincosamide antibiotic; streptogramin antibiotic; streptogramin A antibiotic; streptogramin B antibiotic	lincosamide antibiotic; streptogramin antibiotic; macrolide antibiotic	antibiotic target alteration	protein homolog	0					7	ARO:3000375|ID:1549|Name:ErmB|NCBI:AF242872.1	30.92	0.86	Enterococcus faecalis (chromosome or plasmid): 1;	9699090	0.72	0.09
ErmC	23G214-5G-281_S18	Erm 23S ribosomal RNA methyltransferase	ARO:3000250	macrolide antibiotic; lincosamide antibiotic; streptogramin antibiotic; streptogramin A antibiotic; streptogramin B antibiotic	lincosamide antibiotic; streptogramin antibiotic; macrolide antibiotic	antibiotic target alteration	protein homolog	0					2	ARO:3000250|ID:881|Name:ErmC|NCBI:M12730.1	13.06	0.26		9699090	0.21	0.03
ErmF	23G214-5G-281_S18	Erm 23S ribosomal RNA methyltransferase	ARO:3000498	macrolide antibiotic; lincosamide antibiotic; streptogramin antibiotic; streptogramin A antibiotic; streptogramin B antibiotic	lincosamide antibiotic; streptogramin antibiotic; macrolide antibiotic	antibiotic target alteration	protein homolog	0					2	ARO:3000498|ID:621|Name:ErmF|NCBI:M17124.1	14.86	0.3		9699090	0.21	0.03
ErmX	23G214-5G-281_S18	Erm 23S ribosomal RNA methyltransferase	ARO:3000596	macrolide antibiotic; lincosamide antibiotic; streptogramin antibiotic; streptogramin A antibiotic; streptogramin B antibiotic	lincosamide antibiotic; streptogramin antibiotic; macrolide antibiotic	antibiotic target alteration	protein homolog	0					31	ARO:3000596|ID:950|Name:ErmX|NCBI:M36726.1	99.88	4.41		9699090	3.2	0.45
MexF	23G214-5G-281_S18	resistance-nodulation-cell division (RND) antibiotic efflux pump	ARO:3000804	fluoroquinolone antibiotic; diaminopyrimidine antibiotic; phenicol antibiotic	diaminopyrimidine antibiotic; phenicol antibiotic; fluoroquinolone antibiotic	antibiotic efflux	protein homolog	0					5	ARO:3000804|ID:1300|Name:MexF|NCBI:AE004091.2	6.33	0.05	Pseudomonas stutzeri (chromosome): 1;	9699090	0.52	0.01
MuxB	23G214-5G-281_S18	resistance-nodulation-cell division (RND) antibiotic efflux pump	ARO:3004074	macrolide antibiotic; monobactam; tetracycline antibiotic; aminocoumarin antibiotic	aminocoumarin antibiotic; tetracycline antibiotic; beta-lactam antibiotic; macrolide antibiotic	antibiotic efflux	protein homolog	0					4	ARO:3004074|ID:2718|Name:MuxB|NCBI:AE004091.2	3.67	0.07		9699090	0.41	0.01
PmrF	23G214-5G-281_S18	pmr phosphoethanolamine transferase	ARO:3003578	peptide antibiotic	peptide antibiotic	antibiotic target alteration	protein homolog	0					2	ARO:3003578|ID:2014|Name:PmrF|NCBI:U00096.1	9.6	0.15	Escherichia coli (chromosome or plasmid): 1;	9699090	0.21	0.02
RlmA(II)	23G214-5G-281_S18	non-erm 23S ribosomal RNA methyltransferase (G748)	ARO:3001301	macrolide antibiotic; lincosamide antibiotic	lincosamide antibiotic; macrolide antibiotic	antibiotic target alteration	protein homolog	0					80	ARO:3001301|ID:2274|Name:RlmA(II)|NCBI:CP007593.1	100	9.78	Streptococcus (chromosome): 1;	9699090	8.25	1.01
TEM-116	23G214-5G-281_S18	TEM beta-lactamase	ARO:3000979	monobactam; cephalosporin; penam; penem	beta-lactam antibiotic	antibiotic inactivation	protein homolog	0					1676	ARO:3000979|ID:87|Name:TEM-116|NCBI:U36911.1	100	226.68	Escherichia coli (chromosome or plasmid): 92; Staphylococcus warneri (chromosome or plasmid): 1; Klebsiella pneumoniae (chromosome or plasmid): 1; Escherichia coli (plasmid): 43;	9699090	172.84	23.38
acrD	23G214-5G-281_S18	resistance-nodulation-cell division (RND) antibiotic efflux pump	ARO:3000491	aminoglycoside antibiotic	aminoglycoside antibiotic	antibiotic efflux	protein homolog	0					1	ARO:3000491|ID:1427|Name:acrD|NCBI:AP009048.1	1.77	0.02		9699090	0.1	0
catQ	23G214-5G-281_S18	chloramphenicol acetyltransferase (CAT)	ARO:3002687	phenicol antibiotic	phenicol antibiotic	antibiotic inactivation	protein homolog	0					3	ARO:3002687|ID:1633|Name:catQ|NCBI:M55620.1	41.06	0.5	Streptococcus (chromosome): 2;	9699090	0.31	0.05
emrA	23G214-5G-281_S18	major facilitator superfamily (MFS) antibiotic efflux pump	ARO:3000027	fluoroquinolone antibiotic	fluoroquinolone antibiotic	antibiotic efflux	protein homolog	0					2	ARO:3000027|ID:1757|Name:emrA|NCBI:AP009048.1	15.26	0.13	Salmonella enterica (chromosome or plasmid): 2;	9699090	0.21	0.01
farB	23G214-5G-281_S18	major facilitator superfamily (MFS) antibiotic efflux pump	ARO:3003962	antibacterial free fatty acids	antibacterial free fatty acids	antibiotic efflux	protein homolog	0					2	ARO:3003962|ID:2429|Name:farB|NCBI:AE002098.2	10.02	0.2		9699090	0.21	0.02
lsaC	23G214-5G-281_S18	lsa-type ABC-F protein	ARO:3003112	lincosamide antibiotic; streptogramin antibiotic; pleuromutilin antibiotic	pleuromutilin antibiotic; lincosamide antibiotic; streptogramin antibiotic	antibiotic target protection	protein homolog	0					35	ARO:3003112|ID:1748|Name:lsaC|NCBI:HM990671.1	83.91	2.27		9699090	3.61	0.23
macA	23G214-5G-281_S18	ATP-binding cassette (ABC) antibiotic efflux pump	ARO:3000533	macrolide antibiotic	macrolide antibiotic	antibiotic efflux	protein homolog	0					5	ARO:3000533|ID:1680|Name:macA|NCBI:AY768531.1	29.52	0.28		9699090	0.52	0.03
macB	23G214-5G-281_S18	ATP-binding cassette (ABC) antibiotic efflux pump	ARO:3000535	macrolide antibiotic	macrolide antibiotic	antibiotic efflux	protein homolog	0					9	ARO:3000535|ID:487|Name:macB|NCBI:AY768532.1	37.93	0.46		9699090	0.93	0.05
mdsB	23G214-5G-281_S18	resistance-nodulation-cell division (RND) antibiotic efflux pump	ARO:3000790	monobactam; carbapenem; cephalosporin; cephamycin; penam; phenicol antibiotic; penem	phenicol antibiotic; beta-lactam antibiotic	antibiotic efflux	protein homolog	0					2	ARO:3000790|ID:1385|Name:mdsB|NCBI:AE006468.2	6.22	0.09	Salmonella enterica (chromosome): 2;	9699090	0.21	0.01
mdtN	23G214-5G-281_S18	major facilitator superfamily (MFS) antibiotic efflux pump	ARO:3003548	nucleoside antibiotic; disinfecting agents and antiseptics	disinfecting agents and antiseptics; nucleoside antibiotic	antibiotic efflux	protein homolog	0					2	ARO:3003548|ID:1442|Name:mdtN|NCBI:AP009048.1	15.89	0.29		9699090	0.21	0.03
mecA	23G214-5G-281_S18	methicillin resistant PBP2	ARO:3000617	penam	beta-lactam antibiotic	antibiotic target replacement	protein homolog	0					2	ARO:3000617|ID:1321|Name:mecA|NCBI:KC243783.1	7.92	0.15		9699090	0.21	0.02
mecR1	23G214-5G-281_S18	methicillin resistant PBP2	ARO:3000215	penam	beta-lactam antibiotic	antibiotic target replacement	protein homolog	0					2	ARO:3000215|ID:645|Name:mecR1|NCBI:CP000703.1	7.39	0.15	Staphylococcus (chromosome): 2;	9699090	0.21	0.02
mel	23G214-5G-281_S18	msr-type ABC-F protein	ARO:3000616	macrolide antibiotic; streptogramin antibiotic	streptogramin antibiotic; macrolide antibiotic	antibiotic target protection	protein homolog	0					201	ARO:3000616|ID:1231|Name:mel|NCBI:AF227521.1	100	19.87	Streptococcus pneumoniae (chromosome): 5; Streptococcus suis (chromosome): 2; Streptococcus (chromosome): 12;	9699090	20.73	2.05
mtrA	23G214-5G-281_S18	resistance-nodulation-cell division (RND) antibiotic efflux pump	ARO:3000816	macrolide antibiotic; penam	beta-lactam antibiotic; macrolide antibiotic	antibiotic efflux	protein homolog	0					2	ARO:3000816|ID:1559|Name:mtrA|NCBI:AF128627.1	4.64	0.09		9699090	0.21	0.01
mtrC	23G214-5G-281_S18	resistance-nodulation-cell division (RND) antibiotic efflux pump	ARO:3000810	macrolide antibiotic; penam	beta-lactam antibiotic; macrolide antibiotic	antibiotic efflux	protein homolog	0					2	ARO:3000810|ID:1340|Name:mtrC|NCBI:AE002098.2	13.16	0.24		9699090	0.21	0.02
mtrD	23G214-5G-281_S18	resistance-nodulation-cell division (RND) antibiotic efflux pump	ARO:3000811	macrolide antibiotic; penam	beta-lactam antibiotic; macrolide antibiotic	antibiotic efflux	protein homolog	0					6	ARO:3000811|ID:1938|Name:mtrD|NCBI:AE002098.2	12.61	0.1		9699090	0.62	0.01
oqxB	23G214-5G-281_S18	resistance-nodulation-cell division (RND) antibiotic efflux pump	ARO:3003923	fluoroquinolone antibiotic; glycylcycline; tetracycline antibiotic; diaminopyrimidine antibiotic; nitrofuran antibiotic	nitrofuran antibiotic; diaminopyrimidine antibiotic; tetracycline antibiotic; fluoroquinolone antibiotic	antibiotic efflux	protein homolog	0					2	ARO:3003923|ID:2400|Name:oqxB|NCBI:EU370913.1	6.6	0.09	Enterobacter (chromosome): 1;	9699090	0.21	0.01
patA	23G214-5G-281_S18	ATP-binding cassette (ABC) antibiotic efflux pump	ARO:3000024	fluoroquinolone antibiotic	fluoroquinolone antibiotic	antibiotic efflux	protein homolog	0					116	ARO:3000024|ID:2081|Name:patA|NCBI:AE005672.3	100	6.47	Streptococcus mitis (chromosome): 4; Streptococcus pseudopneumoniae (chromosome): 3; Streptococcus pneumoniae (chromosome): 3; Streptococcus sanguinis (chromosome): 2; Streptococcus (chromosome): 3;	9699090	11.96	0.67
patB	23G214-5G-281_S18	ATP-binding cassette (ABC) antibiotic efflux pump	ARO:3000025	fluoroquinolone antibiotic	fluoroquinolone antibiotic	antibiotic efflux	protein homolog	0					96	ARO:3000025|ID:2112|Name:patB|NCBI:AE005672.3	100	6.14	Streptococcus mitis (chromosome): 10; Streptococcus pneumoniae (chromosome): 6; Streptococcus (chromosome): 5; Streptococcus (no genomic information): 2;	9699090	9.9	0.63
pmrA	23G214-5G-281_S18	major facilitator superfamily (MFS) antibiotic efflux pump	ARO:3000822	fluoroquinolone antibiotic	fluoroquinolone antibiotic	antibiotic efflux	protein homolog	0					52	ARO:3000822|ID:2003|Name:pmrA|NCBI:AE007317.1	89.08	4.16	Streptococcus mitis (chromosome): 8; Streptococcus gwangjuense (chromosome): 4; Streptococcus pneumoniae (chromosome): 2; Streptococcus (chromosome): 2; Streptococcus (no genomic information): 2;	9699090	5.36	0.43
rpoB2	23G214-5G-281_S18	rifamycin-resistant beta-subunit of RNA polymerase (rpoB)	ARO:3000501	rifamycin antibiotic	rifamycin antibiotic	antibiotic target alteration; antibiotic target replacement	protein homolog	0					9	ARO:3000501|ID:2831|Name:rpoB2|NCBI:AP006618.1	20.38	0.13		9699090	0.93	0.01
smeE	23G214-5G-281_S18	resistance-nodulation-cell division (RND) antibiotic efflux pump	ARO:3003056	macrolide antibiotic; fluoroquinolone antibiotic; tetracycline antibiotic; phenicol antibiotic	macrolide antibiotic; tetracycline antibiotic; phenicol antibiotic; fluoroquinolone antibiotic	antibiotic efflux	protein homolog	0					5	ARO:3003056|ID:876|Name:smeE|NCBI:AJ252200.1	9.25	0.09	Stenotrophomonas maltophilia (chromosome): 2;	9699090	0.52	0.01
tet(32)	23G214-5G-281_S18	tetracycline-resistant ribosomal protection protein	ARO:3000196	tetracycline antibiotic	tetracycline antibiotic	antibiotic target protection	protein homolog	0					7	ARO:3000196|ID:1233|Name:tet(32)|NCBI:EU722333.1	23.59	0.39		9699090	0.72	0.04
tet(37)	23G214-5G-281_S18	tetracycline inactivation enzyme	ARO:3002871	tetracycline antibiotic	tetracycline antibiotic	antibiotic inactivation	protein homolog	0					7	ARO:3002871|ID:774|Name:tet(37)|NCBI:AF540889.1	51.07	1.4		9699090	0.72	0.14
tet(A)	23G214-5G-281_S18	major facilitator superfamily (MFS) antibiotic efflux pump	ARO:3000165	tetracycline antibiotic	tetracycline antibiotic	antibiotic efflux	protein homolog	0					2	ARO:3000165|ID:1808|Name:tet(A)|NCBI:AF534183.1	9.25	0.19		9699090	0.21	0.02
tet(M)	23G214-5G-281_S18	tetracycline-resistant ribosomal protection protein	ARO:3000186	tetracycline antibiotic	tetracycline antibiotic	antibiotic target protection	protein homolog	0					89	ARO:3000186|ID:1692|Name:tet(M)|NCBI:AB039845.1	99.95	6.22	Streptococcus pneumoniae (chromosome or plasmid): 2; Streptococcus (chromosome): 4;	9699090	9.18	0.64
tet(O/32/O)	23G214-5G-281_S18	tetracycline-resistant ribosomal protection protein	ARO:3007119	tetracycline antibiotic	tetracycline antibiotic	antibiotic target protection	protein homolog	0					10	ARO:3007119|ID:5789|Name:tet(O/32/O)|NCBI:AJ295238.3	26.77	0.71		9699090	1.03	0.07
tet(O/M/O)	23G214-5G-281_S18	tetracycline-resistant ribosomal protection protein	ARO:3007120	tetracycline antibiotic	tetracycline antibiotic	antibiotic target protection	protein homolog	0					6	ARO:3007120|ID:5790|Name:tet(O/M/O)|NCBI:AY394560.1	18.18	0.39		9699090	0.62	0.04
tet(Q)	23G214-5G-281_S18	tetracycline-resistant ribosomal protection protein	ARO:3000191	tetracycline antibiotic	tetracycline antibiotic	antibiotic target protection	protein homolog	0					22	ARO:3000191|ID:1183|Name:tet(Q)|NCBI:Z21523.1	62.31	1.44		9699090	2.27	0.15
tet(W)	23G214-5G-281_S18	tetracycline-resistant ribosomal protection protein	ARO:3000194	tetracycline antibiotic	tetracycline antibiotic	antibiotic target protection	protein homolog	0					8	ARO:3000194|ID:389|Name:tet(W)|NCBI:AJ222769.3	43.8	0.62		9699090	0.83	0.06
tetA(46)	23G214-5G-281_S18	ATP-binding cassette (ABC) antibiotic efflux pump	ARO:3004032	tetracycline antibiotic	tetracycline antibiotic	antibiotic efflux	protein homolog	0					59	ARO:3004032|ID:2643|Name:tetA(46)|NCBI:HQ652506.1	91.07	4.46		9699090	6.08	0.46
tetA(60)	23G214-5G-281_S18	ATP-binding cassette (ABC) antibiotic efflux pump	ARO:3004035	tetracycline antibiotic	tetracycline antibiotic	antibiotic efflux	protein homolog	0					22	ARO:3004035|ID:2645|Name:tetA(60)|NCBI:KX000272.1	81.95	1.53		9699090	2.27	0.16
tetB(46)	23G214-5G-281_S18	ATP-binding cassette (ABC) antibiotic efflux pump	ARO:3004033	tetracycline antibiotic	tetracycline antibiotic	antibiotic efflux	protein homolog	0					59	ARO:3004033|ID:2644|Name:tetB(46)|NCBI:HQ652506.1	95.34	4.08		9699090	6.08	0.42
tetB(60)	23G214-5G-281_S18	ATP-binding cassette (ABC) antibiotic efflux pump	ARO:3004036	tetracycline antibiotic	tetracycline antibiotic	antibiotic efflux	protein homolog	0					13	ARO:3004036|ID:2646|Name:tetB(60)|NCBI:KX000273.1	56.32	0.94		9699090	1.34	0.1
ErmC	23G214-5G-280_S17	Erm 23S ribosomal RNA methyltransferase	ARO:3000250	macrolide antibiotic; lincosamide antibiotic; streptogramin antibiotic; streptogramin A antibiotic; streptogramin B antibiotic	streptogramin antibiotic; lincosamide antibiotic; macrolide antibiotic	antibiotic target alteration	protein homolog	0					2	ARO:3000250|ID:881|Name:ErmC|NCBI:M12730.1	9.8	0.2		9275260	0.78	0.08
ICR-Mo	23G214-5G-280_S17	intrinsic colistin resistant phosphoethanolamine transferase	ARO:3004569	peptide antibiotic	peptide antibiotic	antibiotic target alteration	protein homolog	0					2	ARO:3004569|ID:3271|Name:ICR-Mo|NCBI:NZ_CP014234.1	1.01	0.02		9275260	0.78	0.01
OXA-293	23G214-5G-280_S17	OXA beta-lactamase	ARO:3001748	carbapenem; cephalosporin; penam	beta-lactam antibiotic	antibiotic inactivation	protein homolog	0					1	ARO:3001748|ID:3456|Name:OXA-293|NCBI:NG_050610.1	2.27	0.02		9275260	0.39	0.01
PC1 beta-lactamase (blaZ)	23G214-5G-280_S17	BlaZ beta-lactamase	ARO:3000621	penam	beta-lactam antibiotic	antibiotic inactivation	protein homolog	0					6	ARO:3000621|ID:726|Name:PC1_beta-lactamase_(blaZ)|NCBI:CP000732.1	27.42	0.71	Staphylococcus (chromosome): 4; Staphylococcus (chromosome or plasmid): 1;	9275260	2.34	0.28
Staphylococcus aureus FosB	23G214-5G-280_S17	fosfomycin thiol transferase	ARO:3004661	phosphonic acid antibiotic	phosphonic acid antibiotic	antibiotic inactivation	protein homolog	0					255	ARO:3004661|ID:3362|Name:Staphylococcus_aureus_FosB|NCBI:AHLO01000073.1	100	65.08	Staphylococcus aureus (chromosome): 55;	9275260	99.6	25.42
Staphylococcus aureus LmrS	23G214-5G-280_S17	major facilitator superfamily (MFS) antibiotic efflux pump	ARO:3004572	macrolide antibiotic; aminoglycoside antibiotic; oxazolidinone antibiotic; diaminopyrimidine antibiotic; phenicol antibiotic	diaminopyrimidine antibiotic; oxazolidinone antibiotic; aminoglycoside antibiotic; phenicol antibiotic; macrolide antibiotic	antibiotic efflux	protein homolog	0					1069	ARO:3004572|ID:3276|Name:Staphylococcus_aureus_LmrS|NCBI:CP000046.1	100	94.7	Staphylococcus aureus (chromosome): 300;	9275260	417.55	36.99
Staphylococcus aureus norA	23G214-5G-280_S17	major facilitator superfamily (MFS) antibiotic efflux pump	ARO:3004667	fluoroquinolone antibiotic	fluoroquinolone antibiotic	antibiotic efflux	protein homolog	0					1003	ARO:3004667|ID:3367|Name:Staphylococcus_aureus_norA|NCBI:D90119.1	100	109.54	Staphylococcus aureus (chromosome): 124;	9275260	391.77	42.79
TEM-116	23G214-5G-280_S17	TEM beta-lactamase	ARO:3000979	monobactam; cephalosporin; penam; penem	beta-lactam antibiotic	antibiotic inactivation	protein homolog	0					121	ARO:3000979|ID:87|Name:TEM-116|NCBI:U36911.1	100	15.67	Escherichia coli (chromosome or plasmid): 5; Escherichia coli (plasmid): 3;	9275260	47.26	6.12
arlR	23G214-5G-280_S17	major facilitator superfamily (MFS) antibiotic efflux pump	ARO:3000838	fluoroquinolone antibiotic; disinfecting agents and antiseptics	fluoroquinolone antibiotic; disinfecting agents and antiseptics	antibiotic efflux	protein homolog	0					417	ARO:3000838|ID:1390|Name:arlR|NCBI:CP023390.1	100	81.94	Staphylococcus epidermidis (chromosome): 36; Staphylococcus aureus (chromosome): 22; Staphylococcus (chromosome): 3;	9275260	162.88	32.01
arlS	23G214-5G-280_S17	major facilitator superfamily (MFS) antibiotic efflux pump	ARO:3000839	fluoroquinolone antibiotic; disinfecting agents and antiseptics	fluoroquinolone antibiotic; disinfecting agents and antiseptics	antibiotic efflux	protein homolog	0					653	ARO:3000839|ID:182|Name:arlS|NCBI:CP000253.1	100	61.43	Staphylococcus aureus (chromosome): 240; Staphylococcus (chromosome): 27;	9275260	255.06	23.99
dfrG	23G214-5G-280_S17	trimethoprim resistant dihydrofolate reductase dfr	ARO:3002868	diaminopyrimidine antibiotic	diaminopyrimidine antibiotic	antibiotic target replacement	protein homolog	0					406	ARO:3002868|ID:448|Name:dfrG|NCBI:AB205645.1	100	91.69		9275260	158.58	35.81
kdpD	23G214-5G-280_S17	kdpDE	ARO:3004047	aminoglycoside antibiotic	aminoglycoside antibiotic	antibiotic efflux	protein homolog	0					1898	ARO:3004047|ID:5918|Name:kdpD|NCBI:FHDU01000010.1	100	94.39		9275260	741.36	36.87
mdtA	23G214-5G-280_S17	resistance-nodulation-cell division (RND) antibiotic efflux pump	ARO:3000792	aminocoumarin antibiotic	aminocoumarin antibiotic	antibiotic efflux	protein homolog	0					2	ARO:3000792|ID:387|Name:mdtA|NCBI:U00096.1	16.91	0.24		9275260	0.78	0.09
mepA	23G214-5G-280_S17	multidrug and toxic compound extrusion (MATE) transporter	ARO:3000026	glycylcycline; tetracycline antibiotic	tetracycline antibiotic	antibiotic efflux	protein homolog	0					966	ARO:3000026|ID:377|Name:mepA|NCBI:AY661734.1	100	90.26	Staphylococcus aureus (chromosome): 42; Staphylococcus aureus (chromosome or plasmid): 165;	9275260	377.32	35.26
mepR	23G214-5G-280_S17	multidrug and toxic compound extrusion (MATE) transporter	ARO:3000746	glycylcycline; tetracycline antibiotic	tetracycline antibiotic	antibiotic efflux	protein homolog	0					371	ARO:3000746|ID:856|Name:mepR|NCBI:BA000017.4	100	93.46	Staphylococcus aureus (chromosome): 5; Staphylococcus aureus (chromosome or plasmid): 48;	9275260	144.91	36.51
mgrA	23G214-5G-280_S17	ATP-binding cassette (ABC) antibiotic efflux pump; major facilitator superfamily (MFS) antibiotic efflux pump	ARO:3000815	fluoroquinolone antibiotic; cephalosporin; penam; tetracycline antibiotic; peptide antibiotic; disinfecting agents and antiseptics	tetracycline antibiotic; beta-lactam antibiotic; peptide antibiotic; fluoroquinolone antibiotic; disinfecting agents and antiseptics	antibiotic efflux	protein homolog	0					361	ARO:3000815|ID:154|Name:mgrA|NCBI:BA000018.3	100	83.16	Staphylococcus aureus (chromosome): 3;	9275260	141.01	32.48
norC	23G214-5G-280_S17	major facilitator superfamily (MFS) antibiotic efflux pump	ARO:3007010	fluoroquinolone antibiotic; disinfecting agents and antiseptics	fluoroquinolone antibiotic; disinfecting agents and antiseptics	antibiotic efflux	protein homolog	0					1313	ARO:3007010|ID:5726|Name:norC|NCBI:CP005288.1	100	118.22	Staphylococcus aureus (chromosome): 14; Staphylococcus aureus (chromosome or plasmid): 700;	9275260	512.86	46.18
sdrM	23G214-5G-280_S17	major facilitator superfamily (MFS) antibiotic efflux pump	ARO:3007013	fluoroquinolone antibiotic; disinfecting agents and antiseptics	fluoroquinolone antibiotic; disinfecting agents and antiseptics	antibiotic efflux	protein homolog	0					721	ARO:3007013|ID:5729|Name:sdrM|NCBI:BA000018.3	100	68.12	Staphylococcus aureus (chromosome): 508; Staphylococcus aureus (chromosome or plasmid): 42;	9275260	281.62	26.61
sepA	23G214-5G-280_S17	small multidrug resistance (SMR) antibiotic efflux pump	ARO:3007012	disinfecting agents and antiseptics	disinfecting agents and antiseptics	antibiotic efflux	protein homolog	0					164	ARO:3007012|ID:5728|Name:sepA|NCBI:NC_016941.1	99.79	24.38	Staphylococcus aureus (chromosome): 93;	9275260	64.06	9.52
tet(38)	23G214-5G-280_S17	major facilitator superfamily (MFS) antibiotic efflux pump	ARO:3000565	tetracycline antibiotic	tetracycline antibiotic	antibiotic efflux	protein homolog	0					1013	ARO:3000565|ID:1835|Name:tet(38)|NCBI:AY825285.1	100	93.9	Staphylococcus aureus (chromosome): 20; Staphylococcus aureus (chromosome or plasmid): 341;	9275260	395.68	36.68
AAC(6')-Ie-APH(2'')-Ia bifunctional protein	23G214-5G-279_S16	aminoglycoside bifunctional resistance protein	ARO:3002597	aminoglycoside antibiotic	aminoglycoside antibiotic	antibiotic inactivation	protein homolog	0					4	ARO:3002597|ID:1814|Name:AAC(6')-Ie-APH(2'')-Ia_bifunctional_protein|NCBI:GU565967.1	24.65	0.41		6018850	1.12	0.11
ADC-252	23G214-5G-279_S16	ADC beta-lactamases pending classification for carbapenemase activity	ARO:3006422	cephalosporin	beta-lactam antibiotic	antibiotic inactivation	protein homolog	0					3	ARO:3006422|ID:4318|Name:ADC-252|NCBI:NG_071198.1	15.71	0.23	Acinetobacter pittii (chromosome): 2;	6018850	0.84	0.06
APH(3'')-Ib	23G214-5G-279_S16	APH(3'')	ARO:3002639	aminoglycoside antibiotic	aminoglycoside antibiotic	antibiotic inactivation	protein homolog	0					3	ARO:3002639|ID:1830|Name:APH(3'')-Ib|NCBI:AF313472.2	27.61	0.42		6018850	0.84	0.12
APH(3')-Ia	23G214-5G-279_S16	APH(3')	ARO:3002641	aminoglycoside antibiotic	aminoglycoside antibiotic	antibiotic inactivation	protein homolog	0					2	ARO:3002641|ID:291|Name:APH(3')-Ia|NCBI:BX664015.1	12.62	0.25		6018850	0.56	0.07
APH(6)-Id	23G214-5G-279_S16	APH(6)	ARO:3002660	aminoglycoside antibiotic	aminoglycoside antibiotic	antibiotic inactivation	protein homolog	0					1	ARO:3002660|ID:1031|Name:APH(6)-Id|NCBI:AF024602.1	12.9	0.13		6018850	0.28	0.04
Acinetobacter baumannii AbaQ	23G214-5G-279_S16	major facilitator superfamily (MFS) antibiotic efflux pump	ARO:3004574	fluoroquinolone antibiotic	fluoroquinolone antibiotic	antibiotic efflux	protein homolog	0					2	ARO:3004574|ID:3278|Name:Acinetobacter_baumannii_AbaQ|NCBI:CP001182.2	18.31	0.23	Acinetobacter baumannii (chromosome): 2;	6018850	0.56	0.06
Acinetobacter baumannii AmvA	23G214-5G-279_S16	major facilitator superfamily (MFS) antibiotic efflux pump	ARO:3004577	macrolide antibiotic; disinfecting agents and antiseptics	disinfecting agents and antiseptics; macrolide antibiotic	antibiotic efflux	protein homolog	0					7	ARO:3004577|ID:3280|Name:Acinetobacter_baumannii_AmvA|NCBI:FJ911554.1	31.44	0.71	Acinetobacter baumannii (chromosome): 6; Acinetobacter pittii (chromosome): 1;	6018850	1.95	0.2
AxyY	23G214-5G-279_S16	resistance-nodulation-cell division (RND) antibiotic efflux pump	ARO:3004144	macrolide antibiotic; fluoroquinolone antibiotic; aminoglycoside antibiotic; cephalosporin	beta-lactam antibiotic; fluoroquinolone antibiotic; aminoglycoside antibiotic; macrolide antibiotic	antibiotic efflux	protein homolog	0					5	ARO:3004144|ID:2799|Name:AxyY|NCBI:AFRQ01000061.1	9.72	0.05	Klebsiella pneumoniae (chromosome): 2;	6018850	1.4	0.01
Bifidobacterium adolescentis rpoB mutants conferring resistance to rifampicin	23G214-5G-279_S16	rifamycin-resistant beta-subunit of RNA polymerase (rpoB)	ARO:3004480	rifamycin antibiotic	rifamycin antibiotic	antibiotic target alteration; antibiotic target replacement	protein homolog	0					82	ARO:3004480|ID:2914|Name:Bifidobacterium_adolescentis_rpoB_mutants_conferring_resistance_to_rifampicin|NCBI:NC_008618.1	53.33	1.32		6018850	22.89	0.37
Bifidobacterium bifidum ileS conferring resistance to mupirocin	23G214-5G-279_S16	antibiotic-resistant isoleucyl-tRNA synthetase (ileS)	ARO:3003730	mupirocin-like antibiotic	mupirocin-like antibiotic	antibiotic target alteration	protein homolog	0					33	ARO:3003730|ID:2278|Name:Bifidobacterium_bifidum_ileS_conferring_resistance_to_mupirocin|NCBI:CP001840.1	33.78	0.04		6018850	9.21	0.01
CfxA4	23G214-5G-279_S16	CfxA beta-lactamase	ARO:3003005	cephamycin	beta-lactam antibiotic	antibiotic inactivation	protein homolog	0					8	ARO:3003005|ID:294|Name:CfxA4|NCBI:AY769933.1	50	0.96		6018850	2.23	0.27
ErmB	23G214-5G-279_S16	Erm 23S ribosomal RNA methyltransferase	ARO:3000375	macrolide antibiotic; lincosamide antibiotic; streptogramin antibiotic; streptogramin A antibiotic; streptogramin B antibiotic	macrolide antibiotic; lincosamide antibiotic; streptogramin antibiotic	antibiotic target alteration	protein homolog	0					141	ARO:3000375|ID:1549|Name:ErmB|NCBI:AF242872.1	99.87	23.55	Enterococcus faecalis (chromosome): 8; Enterococcus faecalis (chromosome or plasmid): 8;	6018850	39.36	6.57
ErmF	23G214-5G-279_S16	Erm 23S ribosomal RNA methyltransferase	ARO:3000498	macrolide antibiotic; lincosamide antibiotic; streptogramin antibiotic; streptogramin A antibiotic; streptogramin B antibiotic	macrolide antibiotic; lincosamide antibiotic; streptogramin antibiotic	antibiotic target alteration	protein homolog	0					6	ARO:3000498|ID:621|Name:ErmF|NCBI:M17124.1	38.08	0.77		6018850	1.67	0.21
ErmX	23G214-5G-279_S16	Erm 23S ribosomal RNA methyltransferase	ARO:3000596	macrolide antibiotic; lincosamide antibiotic; streptogramin antibiotic; streptogramin A antibiotic; streptogramin B antibiotic	macrolide antibiotic; lincosamide antibiotic; streptogramin antibiotic	antibiotic target alteration	protein homolog	0					23	ARO:3000596|ID:950|Name:ErmX|NCBI:M36726.1	95.32	3.03		6018850	6.42	0.85
H-NS	23G214-5G-279_S16	major facilitator superfamily (MFS) antibiotic efflux pump; resistance-nodulation-cell division (RND) antibiotic efflux pump	ARO:3000676	macrolide antibiotic; fluoroquinolone antibiotic; cephalosporin; cephamycin; penam; tetracycline antibiotic	beta-lactam antibiotic; fluoroquinolone antibiotic; macrolide antibiotic; tetracycline antibiotic	antibiotic efflux	protein homolog	0					3	ARO:3000676|ID:1248|Name:H-NS|NCBI:BA000007.3	9.18	0.25		6018850	0.84	0.07
Klebsiella pneumoniae KpnE	23G214-5G-279_S16	small multidrug resistance (SMR) antibiotic efflux pump	ARO:3004580	macrolide antibiotic; aminoglycoside antibiotic; cephalosporin; tetracycline antibiotic; peptide antibiotic; rifamycin antibiotic; disinfecting agents and antiseptics	aminoglycoside antibiotic; peptide antibiotic; beta-lactam antibiotic; disinfecting agents and antiseptics; rifamycin antibiotic; macrolide antibiotic; tetracycline antibiotic	antibiotic efflux	protein homolog	0					1	ARO:3004580|ID:3283|Name:Klebsiella_pneumoniae_KpnE|NCBI:AP006725.1	6.06	0.06		6018850	0.28	0.02
Klebsiella pneumoniae KpnG	23G214-5G-279_S16	major facilitator superfamily (MFS) antibiotic efflux pump	ARO:3004588	macrolide antibiotic; fluoroquinolone antibiotic; aminoglycoside antibiotic; carbapenem; cephalosporin; penam; peptide antibiotic; penem	fluoroquinolone antibiotic; peptide antibiotic; beta-lactam antibiotic; aminoglycoside antibiotic; macrolide antibiotic	antibiotic efflux	protein homolog	0					2	ARO:3004588|ID:3298|Name:Klebsiella_pneumoniae_KpnG|NCBI:ACWO01000051.1	19.69	0.25		6018850	0.56	0.07
Klebsiella pneumoniae acrA	23G214-5G-279_S16	resistance-nodulation-cell division (RND) antibiotic efflux pump	ARO:3004041	fluoroquinolone antibiotic; cephalosporin; glycylcycline; penam; tetracycline antibiotic; rifamycin antibiotic; phenicol antibiotic; disinfecting agents and antiseptics	fluoroquinolone antibiotic; phenicol antibiotic; beta-lactam antibiotic; disinfecting agents and antiseptics; rifamycin antibiotic; tetracycline antibiotic	antibiotic efflux	protein homolog	0					2	ARO:3004041|ID:2659|Name:Klebsiella_pneumoniae_acrA|NCBI:AJ318073.1	13.62	0.25	Klebsiella (chromosome): 2;	6018850	0.56	0.07
LpsB	23G214-5G-279_S16	Intrinsic peptide antibiotic resistant Lps	ARO:3005051	peptide antibiotic	peptide antibiotic	reduced permeability to antibiotic	protein homolog	0					2	ARO:3005051|ID:3793|Name:LpsB|NCBI:CP045110.1	16.89	0.27	Acinetobacter baumannii (chromosome): 1;	6018850	0.56	0.08
LptD	23G214-5G-279_S16	ATP-binding cassette (ABC) antibiotic efflux pump	ARO:3005059	peptide antibiotic; aminocoumarin antibiotic; rifamycin antibiotic	peptide antibiotic; rifamycin antibiotic; aminocoumarin antibiotic	antibiotic efflux	protein homolog	0					8	ARO:3005059|ID:3799|Name:LptD|NCBI:CP007727.1	30.61	0.43	Klebsiella pneumoniae (chromosome): 3; Klebsiella (chromosome): 2;	6018850	2.23	0.12
MexF	23G214-5G-279_S16	resistance-nodulation-cell division (RND) antibiotic efflux pump	ARO:3000804	fluoroquinolone antibiotic; diaminopyrimidine antibiotic; phenicol antibiotic	diaminopyrimidine antibiotic; fluoroquinolone antibiotic; phenicol antibiotic	antibiotic efflux	protein homolog	0					3	ARO:3000804|ID:1300|Name:MexF|NCBI:AE004091.2	10.41	0.09		6018850	0.84	0.03
MuxB	23G214-5G-279_S16	resistance-nodulation-cell division (RND) antibiotic efflux pump	ARO:3004074	macrolide antibiotic; monobactam; tetracycline antibiotic; aminocoumarin antibiotic	aminocoumarin antibiotic; beta-lactam antibiotic; macrolide antibiotic; tetracycline antibiotic	antibiotic efflux	protein homolog	0					7	ARO:3004074|ID:2718|Name:MuxB|NCBI:AE004091.2	16.6	0.06		6018850	1.95	0.02
MuxC	23G214-5G-279_S16	resistance-nodulation-cell division (RND) antibiotic efflux pump	ARO:3004075	macrolide antibiotic; monobactam; tetracycline antibiotic; aminocoumarin antibiotic	aminocoumarin antibiotic; beta-lactam antibiotic; macrolide antibiotic; tetracycline antibiotic	antibiotic efflux	protein homolog	0					4	ARO:3004075|ID:2720|Name:MuxC|NCBI:AE004091.2	8.74	0.1	Pseudomonas (chromosome or plasmid): 2;	6018850	1.12	0.03
OXA-275	23G214-5G-279_S16	OXA beta-lactamase	ARO:3001731	carbapenem; cephalosporin; penam	beta-lactam antibiotic	antibiotic inactivation	protein homolog	0					2	ARO:3001731|ID:3441|Name:OXA-275|NCBI:APPJ01000001.1	16.55	0.24		6018850	0.56	0.07
OXA-804	23G214-5G-279_S16	OXA beta-lactamase	ARO:3006004	carbapenem; cephalosporin; penam	beta-lactam antibiotic	antibiotic inactivation	protein homolog	0					2	ARO:3006004|ID:5109|Name:OXA-804|NCBI:NG_064762.1	19.71	0.36	Acinetobacter pittii (chromosome): 2;	6018850	0.56	0.1
PmrF	23G214-5G-279_S16	pmr phosphoethanolamine transferase	ARO:3003578	peptide antibiotic	peptide antibiotic	antibiotic target alteration	protein homolog	0					2	ARO:3003578|ID:2014|Name:PmrF|NCBI:U00096.1	10.42	0.21		6018850	0.56	0.06
RlmA(II)	23G214-5G-279_S16	non-erm 23S ribosomal RNA methyltransferase (G748)	ARO:3001301	macrolide antibiotic; lincosamide antibiotic	lincosamide antibiotic; macrolide antibiotic	antibiotic target alteration	protein homolog	0					64	ARO:3001301|ID:2274|Name:RlmA(II)|NCBI:CP007593.1	99.88	7.8		6018850	17.86	2.18
SHV-25	23G214-5G-279_S16	SHV beta-lactamase	ARO:3001083	carbapenem; cephalosporin; penam	beta-lactam antibiotic	antibiotic inactivation	protein homolog	0					2	ARO:3001083|ID:1014|Name:SHV-25|NCBI:AF208796.2	34.61	0.35		6018850	0.56	0.1
TEM-116	23G214-5G-279_S16	TEM beta-lactamase	ARO:3000979	monobactam; cephalosporin; penam; penem	beta-lactam antibiotic	antibiotic inactivation	protein homolog	0					64	ARO:3000979|ID:87|Name:TEM-116|NCBI:U36911.1	100	9.06		6018850	17.86	2.53
TriC	23G214-5G-279_S16	resistance-nodulation-cell division (RND) antibiotic efflux pump	ARO:3003681	disinfecting agents and antiseptics	disinfecting agents and antiseptics	antibiotic efflux	protein homolog	0					4	ARO:3003681|ID:2194|Name:TriC|NCBI:AE004091.2	9.68	0.1	Pseudomonas (chromosome): 2;	6018850	1.12	0.03
YojI	23G214-5G-279_S16	ATP-binding cassette (ABC) antibiotic efflux pump	ARO:3003952	peptide antibiotic	peptide antibiotic	antibiotic efflux	protein homolog	0					2	ARO:3003952|ID:2424|Name:YojI|NCBI:U00096.3	5.66	0.11		6018850	0.56	0.03
abeM	23G214-5G-279_S16	multidrug and toxic compound extrusion (MATE) transporter	ARO:3000753	fluoroquinolone antibiotic; disinfecting agents and antiseptics	disinfecting agents and antiseptics; fluoroquinolone antibiotic	antibiotic efflux	protein homolog	0					5	ARO:3000753|ID:1368|Name:abeM|NCBI:AB204810.2	21.68	0.4		6018850	1.4	0.11
acrB	23G214-5G-279_S16	resistance-nodulation-cell division (RND) antibiotic efflux pump	ARO:3000216	fluoroquinolone antibiotic; cephalosporin; glycylcycline; penam; tetracycline antibiotic; rifamycin antibiotic; phenicol antibiotic; disinfecting agents and antiseptics	fluoroquinolone antibiotic; phenicol antibiotic; beta-lactam antibiotic; disinfecting agents and antiseptics; rifamycin antibiotic; tetracycline antibiotic	antibiotic efflux	protein homolog	0					4	ARO:3000216|ID:1104|Name:acrB|NCBI:U00096.3	4.67	0.19		6018850	1.12	0.05
acrD	23G214-5G-279_S16	resistance-nodulation-cell division (RND) antibiotic efflux pump	ARO:3000491	aminoglycoside antibiotic	aminoglycoside antibiotic	antibiotic efflux	protein homolog	0					3	ARO:3000491|ID:1427|Name:acrD|NCBI:AP009048.1	8.22	0.05	Klebsiella pneumoniae (chromosome): 1;	6018850	0.84	0.01
adeA	23G214-5G-279_S16	resistance-nodulation-cell division (RND) antibiotic efflux pump	ARO:3000774	glycylcycline; tetracycline antibiotic	tetracycline antibiotic	antibiotic efflux	protein homolog	0					2	ARO:3000774|ID:1313|Name:adeA|NCBI:AF370885.1	11.25	0.23	Acinetobacter baumannii (chromosome): 2;	6018850	0.56	0.06
adeF	23G214-5G-279_S16	resistance-nodulation-cell division (RND) antibiotic efflux pump	ARO:3000777	fluoroquinolone antibiotic; tetracycline antibiotic	fluoroquinolone antibiotic; tetracycline antibiotic	antibiotic efflux	protein homolog	0					14	ARO:3000777|ID:153|Name:adeF|NCBI:CT025801.2	30.31	0.54	Acinetobacter pittii (chromosome): 4; Acinetobacter baumannii (chromosome): 2; Acinetobacter (chromosome): 4;	6018850	3.91	0.15
adeG	23G214-5G-279_S16	resistance-nodulation-cell division (RND) antibiotic efflux pump	ARO:3000778	fluoroquinolone antibiotic; tetracycline antibiotic	fluoroquinolone antibiotic; tetracycline antibiotic	antibiotic efflux	protein homolog	0					4	ARO:3000778|ID:1226|Name:adeG|NCBI:CT025800.2	24.73	0.37	Acinetobacter baumannii (chromosome): 1; Acinetobacter (chromosome): 3;	6018850	1.12	0.1
adeH	23G214-5G-279_S16	resistance-nodulation-cell division (RND) antibiotic efflux pump	ARO:3000779	fluoroquinolone antibiotic; tetracycline antibiotic	fluoroquinolone antibiotic; tetracycline antibiotic	antibiotic efflux	protein homolog	0					10	ARO:3000779|ID:542|Name:adeH|NCBI:CT025802.2	37.67	0.91	Acinetobacter baumannii (chromosome): 4;	6018850	2.79	0.25
adeI	23G214-5G-279_S16	resistance-nodulation-cell division (RND) antibiotic efflux pump	ARO:3000780	macrolide antibiotic; fluoroquinolone antibiotic; lincosamide antibiotic; carbapenem; cephalosporin; tetracycline antibiotic; rifamycin antibiotic; diaminopyrimidine antibiotic; phenicol antibiotic; penem	fluoroquinolone antibiotic; rifamycin antibiotic; phenicol antibiotic; diaminopyrimidine antibiotic; beta-lactam antibiotic; lincosamide antibiotic; macrolide antibiotic; tetracycline antibiotic	antibiotic efflux	protein homolog	0					4	ARO:3000780|ID:1471|Name:adeI|NCBI:CP001182.2	17.27	0.34	Acinetobacter baumannii (chromosome): 2;	6018850	1.12	0.09
adeJ	23G214-5G-279_S16	resistance-nodulation-cell division (RND) antibiotic efflux pump	ARO:3000781	macrolide antibiotic; fluoroquinolone antibiotic; lincosamide antibiotic; carbapenem; cephalosporin; tetracycline antibiotic; rifamycin antibiotic; diaminopyrimidine antibiotic; phenicol antibiotic; penem	fluoroquinolone antibiotic; rifamycin antibiotic; phenicol antibiotic; diaminopyrimidine antibiotic; beta-lactam antibiotic; lincosamide antibiotic; macrolide antibiotic; tetracycline antibiotic	antibiotic efflux	protein homolog	0					6	ARO:3000781|ID:630|Name:adeJ|NCBI:AY769962.1	11.65	0.23	Acinetobacter (chromosome): 4;	6018850	1.67	0.06
adeK	23G214-5G-279_S16	resistance-nodulation-cell division (RND) antibiotic efflux pump	ARO:3000782	macrolide antibiotic; fluoroquinolone antibiotic; lincosamide antibiotic; carbapenem; cephalosporin; tetracycline antibiotic; rifamycin antibiotic; diaminopyrimidine antibiotic; phenicol antibiotic; penem	fluoroquinolone antibiotic; rifamycin antibiotic; phenicol antibiotic; diaminopyrimidine antibiotic; beta-lactam antibiotic; lincosamide antibiotic; macrolide antibiotic; tetracycline antibiotic	antibiotic efflux	protein homolog	0					2	ARO:3000782|ID:1664|Name:adeK|NCBI:AY769962.1	14.3	0.2	Acinetobacter baumannii (chromosome): 1;	6018850	0.56	0.06
adeL	23G214-5G-279_S16	resistance-nodulation-cell division (RND) antibiotic efflux pump	ARO:3000620	fluoroquinolone antibiotic; tetracycline antibiotic	fluoroquinolone antibiotic; tetracycline antibiotic	antibiotic efflux	protein homolog	0					2	ARO:3000620|ID:2654|Name:adeL|NCBI:KR297239.1	16.67	0.29	Acinetobacter baumannii (chromosome): 2;	6018850	0.56	0.08
adeN	23G214-5G-279_S16	resistance-nodulation-cell division (RND) antibiotic efflux pump	ARO:3000559	macrolide antibiotic; fluoroquinolone antibiotic; lincosamide antibiotic; carbapenem; cephalosporin; tetracycline antibiotic; rifamycin antibiotic; diaminopyrimidine antibiotic; phenicol antibiotic; penem	fluoroquinolone antibiotic; rifamycin antibiotic; phenicol antibiotic; diaminopyrimidine antibiotic; beta-lactam antibiotic; lincosamide antibiotic; macrolide antibiotic; tetracycline antibiotic	antibiotic efflux	protein homolog	0					3	ARO:3000559|ID:1880|Name:adeN|NCBI:KF147862.1	40.52	0.36	Acinetobacter baumannii (chromosome or plasmid): 2;	6018850	0.84	0.1
adeR	23G214-5G-279_S16	resistance-nodulation-cell division (RND) antibiotic efflux pump	ARO:3000553	glycylcycline; tetracycline antibiotic	tetracycline antibiotic	antibiotic efflux	protein homolog	0					2	ARO:3000553|ID:456|Name:adeR|NCBI:HM440348.1	17.88	0.36	Acinetobacter baumannii (chromosome): 2;	6018850	0.56	0.1
baeR	23G214-5G-279_S16	resistance-nodulation-cell division (RND) antibiotic efflux pump	ARO:3000828	aminoglycoside antibiotic; aminocoumarin antibiotic	aminocoumarin antibiotic; aminoglycoside antibiotic	antibiotic efflux	protein homolog	0					2	ARO:3000828|ID:1337|Name:baeR|NCBI:AP009048.1	18.81	0.38	Klebsiella (chromosome): 2;	6018850	0.56	0.11
ceoB	23G214-5G-279_S16	resistance-nodulation-cell division (RND) antibiotic efflux pump	ARO:3003010	fluoroquinolone antibiotic; aminoglycoside antibiotic	fluoroquinolone antibiotic; aminoglycoside antibiotic	antibiotic efflux	protein homolog	0					2	ARO:3003010|ID:1252|Name:ceoB|NCBI:U97042.1	4.9	0.09		6018850	0.56	0.03
emrB	23G214-5G-279_S16	major facilitator superfamily (MFS) antibiotic efflux pump	ARO:3000074	fluoroquinolone antibiotic	fluoroquinolone antibiotic	antibiotic efflux	protein homolog	0					4	ARO:3000074|ID:1847|Name:emrB|NCBI:U00096.1	17.09	0.31	Enterobacter hormaechei (chromosome): 2; Salmonella enterica (chromosome or plasmid): 2;	6018850	1.12	0.09
emrR	23G214-5G-279_S16	major facilitator superfamily (MFS) antibiotic efflux pump	ARO:3000516	fluoroquinolone antibiotic	fluoroquinolone antibiotic	antibiotic efflux	protein homolog	0					2	ARO:3000516|ID:1330|Name:emrR|NCBI:U00096.3	18.08	0.14	Enterobacter (chromosome or plasmid): 1;	6018850	0.56	0.04
eptB	23G214-5G-279_S16	pmr phosphoethanolamine transferase	ARO:3005047	peptide antibiotic	peptide antibiotic	antibiotic target alteration	protein homolog	0					6	ARO:3005047|ID:3791|Name:eptB|NCBI:FO203501.1	24.06	0.32		6018850	1.67	0.09
evgS	23G214-5G-279_S16	major facilitator superfamily (MFS) antibiotic efflux pump; resistance-nodulation-cell division (RND) antibiotic efflux pump	ARO:3000833	macrolide antibiotic; fluoroquinolone antibiotic; penam; tetracycline antibiotic	beta-lactam antibiotic; fluoroquinolone antibiotic; macrolide antibiotic; tetracycline antibiotic	antibiotic efflux	protein homolog	0					2	ARO:3000833|ID:1318|Name:evgS|NCBI:U00096.1	1.86	0.04		6018850	0.56	0.01
lsaC	23G214-5G-279_S16	lsa-type ABC-F protein	ARO:3003112	lincosamide antibiotic; streptogramin antibiotic; pleuromutilin antibiotic	lincosamide antibiotic; streptogramin antibiotic; pleuromutilin antibiotic	antibiotic target protection	protein homolog	0					353	ARO:3003112|ID:1748|Name:lsaC|NCBI:HM990671.1	100	30.94		6018850	98.53	8.64
macA	23G214-5G-279_S16	ATP-binding cassette (ABC) antibiotic efflux pump	ARO:3000533	macrolide antibiotic	macrolide antibiotic	antibiotic efflux	protein homolog	0					3	ARO:3000533|ID:1680|Name:macA|NCBI:AY768531.1	24.43	0.13		6018850	0.84	0.04
macB	23G214-5G-279_S16	ATP-binding cassette (ABC) antibiotic efflux pump	ARO:3000535	macrolide antibiotic	macrolide antibiotic	antibiotic efflux	protein homolog	0					18	ARO:3000535|ID:487|Name:macB|NCBI:AY768532.1	40.72	0.25		6018850	5.02	0.07
marA	23G214-5G-279_S16	resistance-nodulation-cell division (RND) antibiotic efflux pump; General Bacterial Porin with reduced permeability to beta-lactams	ARO:3000263	fluoroquinolone antibiotic; monobactam; carbapenem; cephalosporin; glycylcycline; cephamycin; penam; tetracycline antibiotic; rifamycin antibiotic; phenicol antibiotic; penem; disinfecting agents and antiseptics	fluoroquinolone antibiotic; phenicol antibiotic; beta-lactam antibiotic; disinfecting agents and antiseptics; rifamycin antibiotic; tetracycline antibiotic	antibiotic efflux; reduced permeability to antibiotic	protein homolog	0					2	ARO:3000263|ID:1922|Name:marA|NCBI:AP009048.1	51.3	0.78	Salmonella enterica (chromosome): 2;	6018850	0.56	0.22
mdsC	23G214-5G-279_S16	resistance-nodulation-cell division (RND) antibiotic efflux pump	ARO:3000791	monobactam; carbapenem; cephalosporin; cephamycin; penam; phenicol antibiotic; penem	beta-lactam antibiotic; phenicol antibiotic	antibiotic efflux	protein homolog	0					2	ARO:3000791|ID:1180|Name:mdsC|NCBI:AE006468.2	13.29	0.19	Salmonella enterica (chromosome): 2;	6018850	0.56	0.05
mdtO	23G214-5G-279_S16	major facilitator superfamily (MFS) antibiotic efflux pump	ARO:3003549	nucleoside antibiotic; disinfecting agents and antiseptics	nucleoside antibiotic; disinfecting agents and antiseptics	antibiotic efflux	protein homolog	0					2	ARO:3003549|ID:2056|Name:mdtO|NCBI:AP009048.1	5.85	0.12	Escherichia coli (chromosome or plasmid): 2;	6018850	0.56	0.03
mecA	23G214-5G-279_S16	methicillin resistant PBP2	ARO:3000617	penam	beta-lactam antibiotic	antibiotic target replacement	protein homolog	0					2	ARO:3000617|ID:1321|Name:mecA|NCBI:KC243783.1	8.77	0.15		6018850	0.56	0.04
mefE	23G214-5G-279_S16	major facilitator superfamily (MFS) antibiotic efflux pump	ARO:3000614	macrolide antibiotic	macrolide antibiotic	antibiotic efflux	protein homolog	0					2	ARO:3000614|ID:1401|Name:mefE|NCBI:AE007317.1	12.29	0.12		6018850	0.56	0.03
mel	23G214-5G-279_S16	msr-type ABC-F protein	ARO:3000616	macrolide antibiotic; streptogramin antibiotic	macrolide antibiotic; streptogramin antibiotic	antibiotic target protection	protein homolog	0					229	ARO:3000616|ID:1231|Name:mel|NCBI:AF227521.1	100	20.31	Streptococcus pneumoniae (chromosome): 11;	6018850	63.92	5.67
mexQ	23G214-5G-279_S16	resistance-nodulation-cell division (RND) antibiotic efflux pump	ARO:3003699	macrolide antibiotic; carbapenem; tetracycline antibiotic; diaminopyrimidine antibiotic; phenicol antibiotic; disinfecting agents and antiseptics	phenicol antibiotic; diaminopyrimidine antibiotic; beta-lactam antibiotic; disinfecting agents and antiseptics; macrolide antibiotic; tetracycline antibiotic	antibiotic efflux	protein homolog	0					5	ARO:3003699|ID:2212|Name:mexQ|NCBI:AB219524.1	9.2	0.06	Pseudomonas aeruginosa (plasmid): 1;	6018850	1.4	0.02
msbA	23G214-5G-279_S16	ATP-binding cassette (ABC) antibiotic efflux pump	ARO:3003950	nitroimidazole antibiotic	nitroimidazole antibiotic	antibiotic efflux	protein homolog	0					10	ARO:3003950|ID:2423|Name:msbA|NCBI:U00096.3	29.67	0.31	Salmonella enterica (chromosome): 4;	6018850	2.79	0.09
mtrD	23G214-5G-279_S16	resistance-nodulation-cell division (RND) antibiotic efflux pump	ARO:3000811	macrolide antibiotic; penam	beta-lactam antibiotic; macrolide antibiotic	antibiotic efflux	protein homolog	0					11	ARO:3000811|ID:1938|Name:mtrD|NCBI:AE002098.2	31.4	0.18		6018850	3.07	0.05
norA	23G214-5G-279_S16	major facilitator superfamily (MFS) antibiotic efflux pump	ARO:3000391	fluoroquinolone antibiotic; disinfecting agents and antiseptics	disinfecting agents and antiseptics; fluoroquinolone antibiotic	antibiotic efflux	protein homolog	0					2	ARO:3000391|ID:1554|Name:norA|NCBI:AY566250.1	11.77	0.24		6018850	0.56	0.07
oqxA	23G214-5G-279_S16	resistance-nodulation-cell division (RND) antibiotic efflux pump	ARO:3003922	fluoroquinolone antibiotic; glycylcycline; tetracycline antibiotic; diaminopyrimidine antibiotic; nitrofuran antibiotic	fluoroquinolone antibiotic; diaminopyrimidine antibiotic; nitrofuran antibiotic; tetracycline antibiotic	antibiotic efflux	protein homolog	0					2	ARO:3003922|ID:2399|Name:oqxA|NCBI:EU370913.1	18.03	0.25		6018850	0.56	0.07
patA	23G214-5G-279_S16	ATP-binding cassette (ABC) antibiotic efflux pump	ARO:3000024	fluoroquinolone antibiotic	fluoroquinolone antibiotic	antibiotic efflux	protein homolog	0					95	ARO:3000024|ID:2081|Name:patA|NCBI:AE005672.3	100	6.12	Streptococcus mitis (chromosome): 5; Streptococcus pneumoniae (chromosome): 1; Streptococcus pseudopneumoniae (chromosome): 1; Streptococcus (chromosome): 6; Streptococcus (no genomic information): 3;	6018850	26.52	1.71
patB	23G214-5G-279_S16	ATP-binding cassette (ABC) antibiotic efflux pump	ARO:3000025	fluoroquinolone antibiotic	fluoroquinolone antibiotic	antibiotic efflux	protein homolog	0					48	ARO:3000025|ID:2112|Name:patB|NCBI:AE005672.3	96.55	3.57	Streptococcus mitis (chromosome): 9; Streptococcus (chromosome): 2;	6018850	13.4	1
pmrA	23G214-5G-279_S16	major facilitator superfamily (MFS) antibiotic efflux pump	ARO:3000822	fluoroquinolone antibiotic	fluoroquinolone antibiotic	antibiotic efflux	protein homolog	0					19	ARO:3000822|ID:2003|Name:pmrA|NCBI:AE007317.1	66.33	1.67	Streptococcus mitis (chromosome): 2; Streptococcus (chromosome): 1;	6018850	5.3	0.47
rpoB2	23G214-5G-279_S16	rifamycin-resistant beta-subunit of RNA polymerase (rpoB)	ARO:3000501	rifamycin antibiotic	rifamycin antibiotic	antibiotic target alteration; antibiotic target replacement	protein homolog	0					31	ARO:3000501|ID:2831|Name:rpoB2|NCBI:AP006618.1	29.72	0.46		6018850	8.65	0.13
smeB	23G214-5G-279_S16	resistance-nodulation-cell division (RND) antibiotic efflux pump	ARO:3003052	aminoglycoside antibiotic; cephalosporin; cephamycin; penam	beta-lactam antibiotic; aminoglycoside antibiotic	antibiotic efflux	protein homolog	0					3	ARO:3003052|ID:1960|Name:smeB|NCBI:AF173226.1	9.24	0.09		6018850	0.84	0.03
smeE	23G214-5G-279_S16	resistance-nodulation-cell division (RND) antibiotic efflux pump	ARO:3003056	macrolide antibiotic; fluoroquinolone antibiotic; tetracycline antibiotic; phenicol antibiotic	tetracycline antibiotic; fluoroquinolone antibiotic; macrolide antibiotic; phenicol antibiotic	antibiotic efflux	protein homolog	0					4	ARO:3003056|ID:876|Name:smeE|NCBI:AJ252200.1	9.67	0.05		6018850	1.12	0.01
tet(32)	23G214-5G-279_S16	tetracycline-resistant ribosomal protection protein	ARO:3000196	tetracycline antibiotic	tetracycline antibiotic	antibiotic target protection	protein homolog	0					13	ARO:3000196|ID:1233|Name:tet(32)|NCBI:EU722333.1	38.65	0.85		6018850	3.63	0.24
tet(C)	23G214-5G-279_S16	major facilitator superfamily (MFS) antibiotic efflux pump	ARO:3000167	tetracycline antibiotic	tetracycline antibiotic	antibiotic efflux	protein homolog	0					6	ARO:3000167|ID:900|Name:tet(C)|NCBI:AY043299.1	25.02	0.62		6018850	1.67	0.17
tet(M)	23G214-5G-279_S16	tetracycline-resistant ribosomal protection protein	ARO:3000186	tetracycline antibiotic	tetracycline antibiotic	antibiotic target protection	protein homolog	0					482	ARO:3000186|ID:1692|Name:tet(M)|NCBI:AB039845.1	100	33.05	Streptococcus mitis (chromosome): 1; Escherichia coli (chromosome or plasmid): 12; Enterococcus faecium (chromosome or plasmid): 1; Streptococcus (chromosome): 56; Streptococcus (chromosome or plasmid): 27;	6018850	134.54	9.22
tet(O)	23G214-5G-279_S16	tetracycline-resistant ribosomal protection protein	ARO:3000190	tetracycline antibiotic	tetracycline antibiotic	antibiotic target protection	protein homolog	0					1	ARO:3000190|ID:2020|Name:tet(O)|NCBI:M18896.2	7.76	0.08		6018850	0.28	0.02
tet(O/32/O)	23G214-5G-279_S16	tetracycline-resistant ribosomal protection protein	ARO:3007119	tetracycline antibiotic	tetracycline antibiotic	antibiotic target protection	protein homolog	0					7	ARO:3007119|ID:5789|Name:tet(O/32/O)|NCBI:AJ295238.3	25.47	0.5		6018850	1.95	0.14
tet(O/M/O)	23G214-5G-279_S16	tetracycline-resistant ribosomal protection protein	ARO:3007120	tetracycline antibiotic	tetracycline antibiotic	antibiotic target protection	protein homolog	0					50	ARO:3007120|ID:5790|Name:tet(O/M/O)|NCBI:AY394560.1	33.44	3.26	Streptococcus (chromosome): 2; Streptococcus (chromosome or plasmid): 23;	6018850	13.96	0.91
tet(O/W)	23G214-5G-279_S16	tetracycline-resistant ribosomal protection protein	ARO:3007121	tetracycline antibiotic	tetracycline antibiotic	antibiotic target protection	protein homolog	0					11	ARO:3007121|ID:5791|Name:tet(O/W)|NCBI:AY485122.1	12.71	0.74		6018850	3.07	0.21
tet(Q)	23G214-5G-279_S16	tetracycline-resistant ribosomal protection protein	ARO:3000191	tetracycline antibiotic	tetracycline antibiotic	antibiotic target protection	protein homolog	0					2	ARO:3000191|ID:1183|Name:tet(Q)|NCBI:Z21523.1	6.79	0.14		6018850	0.56	0.04
tet(S)	23G214-5G-279_S16	tetracycline-resistant ribosomal protection protein	ARO:3000192	tetracycline antibiotic	tetracycline antibiotic	antibiotic target protection	protein homolog	0					9	ARO:3000192|ID:1553|Name:tet(S)|NCBI:L09756.1	8.36	0.34	Streptococcus (chromosome): 6;	6018850	2.51	0.09
tet(W)	23G214-5G-279_S16	tetracycline-resistant ribosomal protection protein	ARO:3000194	tetracycline antibiotic	tetracycline antibiotic	antibiotic target protection	protein homolog	0					74	ARO:3000194|ID:389|Name:tet(W)|NCBI:AJ222769.3	97.14	4.91	Rothia mucilaginosa (chromosome or plasmid): 2;	6018850	20.65	1.37
tet(W/N/W)	23G214-5G-279_S16	tetracycline-resistant ribosomal protection protein	ARO:3004442	tetracycline antibiotic	tetracycline antibiotic	antibiotic target protection	protein homolog	0					15	ARO:3004442|ID:2882|Name:tet(W/N/W)|NCBI:KU736867.1	32.03	1.04		6018850	4.19	0.29
tet(X)	23G214-5G-279_S16	tetracycline inactivation enzyme	ARO:3000205	glycylcycline; tetracycline antibiotic	tetracycline antibiotic	antibiotic inactivation	protein homolog	0					1	ARO:3000205|ID:776|Name:tet(X)|NCBI:M37699.1	12.77	0.13		6018850	0.28	0.04
tetA(46)	23G214-5G-279_S16	ATP-binding cassette (ABC) antibiotic efflux pump	ARO:3004032	tetracycline antibiotic	tetracycline antibiotic	antibiotic efflux	protein homolog	0					42	ARO:3004032|ID:2643|Name:tetA(46)|NCBI:HQ652506.1	83.36	3.05		6018850	11.72	0.85
tetA(60)	23G214-5G-279_S16	ATP-binding cassette (ABC) antibiotic efflux pump	ARO:3004035	tetracycline antibiotic	tetracycline antibiotic	antibiotic efflux	protein homolog	0					31	ARO:3004035|ID:2645|Name:tetA(60)|NCBI:KX000272.1	90.34	2.37		6018850	8.65	0.66
tetB(46)	23G214-5G-279_S16	ATP-binding cassette (ABC) antibiotic efflux pump	ARO:3004033	tetracycline antibiotic	tetracycline antibiotic	antibiotic efflux	protein homolog	0					37	ARO:3004033|ID:2644|Name:tetB(46)|NCBI:HQ652506.1	73.52	2.81		6018850	10.33	0.78
tetB(60)	23G214-5G-279_S16	ATP-binding cassette (ABC) antibiotic efflux pump	ARO:3004036	tetracycline antibiotic	tetracycline antibiotic	antibiotic efflux	protein homolog	0					23	ARO:3004036|ID:2646|Name:tetB(60)|NCBI:KX000273.1	68.16	1.25		6018850	6.42	0.35
23S rRNA (adenine(2058)-N(6))-methyltransferase Erm(A)	23G214-5G-278_S15	Erm 23S ribosomal RNA methyltransferase	ARO:3005099	macrolide antibiotic; lincosamide antibiotic; streptogramin antibiotic	macrolide antibiotic; lincosamide antibiotic; streptogramin antibiotic	antibiotic target alteration	protein homolog	0					2	ARO:3005099|ID:3831|Name:23S_rRNA_(adenine(2058)-N(6))-methyltransferase_Erm(A)|NCBI:AF002716.1	25.96	0.41		8726346	0.83	0.17
ACT-45	23G214-5G-278_S15	ACT beta-lactamase	ARO:3006240	carbapenem; cephalosporin; cephamycin; penam	beta-lactam antibiotic	antibiotic inactivation	protein homolog	0					2	ARO:3006240|ID:4136|Name:ACT-45|NCBI:NG_050708.1	20.77	0.26	Enterobacter (chromosome): 2;	8726346	0.83	0.11
ADC-123	23G214-5G-278_S15	ADC beta-lactamases pending classification for carbapenemase activity	ARO:3006300	cephalosporin	beta-lactam antibiotic	antibiotic inactivation	protein homolog	0					5	ARO:3006300|ID:4196|Name:ADC-123|NCBI:NG_064681.1	27.26	0.65	Acinetobacter baumannii (chromosome): 3; Acinetobacter (chromosome): 1;	8726346	2.08	0.27
ADC-156	23G214-5G-278_S15	ADC beta-lactamases pending classification for carbapenemase activity	ARO:3006330	cephalosporin	beta-lactam antibiotic	antibiotic inactivation	protein homolog	0					1	ARO:3006330|ID:4226|Name:ADC-156|NCBI:NG_055286.1	12.93	0.13	Acinetobacter (chromosome): 1;	8726346	0.42	0.05
ADC-164	23G214-5G-278_S15	ADC beta-lactamases pending classification for carbapenemase activity	ARO:3006336	cephalosporin	beta-lactam antibiotic	antibiotic inactivation	protein homolog	0					2	ARO:3006336|ID:4232|Name:ADC-164|NCBI:NG_056106.1	9.29	0.19		8726346	0.83	0.08
ADC-19	23G214-5G-278_S15	ADC beta-lactamase without carbapenemase activity	ARO:3003863	cephalosporin	beta-lactam antibiotic	antibiotic inactivation	protein homolog	0					1	ARO:3003863|ID:2349|Name:ADC-19|NCBI:AM283522.1	12.93	0.13	Acinetobacter (chromosome): 1;	8726346	0.42	0.05
ADC-206	23G214-5G-278_S15	ADC beta-lactamases pending classification for carbapenemase activity	ARO:3006375	cephalosporin	beta-lactam antibiotic	antibiotic inactivation	protein homolog	0					11	ARO:3006375|ID:4271|Name:ADC-206|NCBI:NG_066486.1	51.04	1.15	Acinetobacter pittii (chromosome): 5;	8726346	4.58	0.48
ADC-207	23G214-5G-278_S15	ADC beta-lactamases pending classification for carbapenemase activity	ARO:3006376	cephalosporin	beta-lactam antibiotic	antibiotic inactivation	protein homolog	0					2	ARO:3006376|ID:4272|Name:ADC-207|NCBI:NG_066487.1	23.35	0.26	Acinetobacter baumannii (chromosome): 1; Acinetobacter pittii (chromosome): 1;	8726346	0.83	0.11
ADC-221	23G214-5G-278_S15	ADC beta-lactamases pending classification for carbapenemase activity	ARO:3006390	cephalosporin	beta-lactam antibiotic	antibiotic inactivation	protein homolog	0					17	ARO:3006390|ID:4286|Name:ADC-221|NCBI:NG_067133.1	46.61	1.56	Acinetobacter pittii (chromosome): 8; Acinetobacter (chromosome): 4;	8726346	7.08	0.65
ADC-246	23G214-5G-278_S15	ADC beta-lactamases pending classification for carbapenemase activity	ARO:3006416	cephalosporin	beta-lactam antibiotic	antibiotic inactivation	protein homolog	0					2	ARO:3006416|ID:4312|Name:ADC-246|NCBI:NG_071192.1	9.9	0.2	Acinetobacter baumannii (chromosome): 2;	8726346	0.83	0.08
ADC-249	23G214-5G-278_S15	ADC beta-lactamases pending classification for carbapenemase activity	ARO:3006419	cephalosporin	beta-lactam antibiotic	antibiotic inactivation	protein homolog	0					23	ARO:3006419|ID:4315|Name:ADC-249|NCBI:NG_071195.1	86.63	2.66	Acinetobacter baumannii (chromosome): 7; Acinetobacter baumannii (chromosome or plasmid): 11;	8726346	9.58	1.11
ADC-253	23G214-5G-278_S15	ADC beta-lactamases pending classification for carbapenemase activity	ARO:3006423	cephalosporin	beta-lactam antibiotic	antibiotic inactivation	protein homolog	0					2	ARO:3006423|ID:4319|Name:ADC-253|NCBI:NG_071199.1	7.9	0.16	Acinetobacter (chromosome): 2;	8726346	0.83	0.07
ADC-32	23G214-5G-278_S15	ADC beta-lactamases pending classification for carbapenemase activity	ARO:3006428	cephalosporin	beta-lactam antibiotic	antibiotic inactivation	protein homolog	0					9	ARO:3006428|ID:4325|Name:ADC-32|NCBI:NG_050717.1	48	1.08	Acinetobacter baumannii (chromosome): 4; Acinetobacter baumannii (chromosome or plasmid): 5;	8726346	3.75	0.45
ADC-41	23G214-5G-278_S15	ADC beta-lactamase without carbapenemase activity	ARO:3003872	cephalosporin	beta-lactam antibiotic	antibiotic inactivation	protein homolog	0					5	ARO:3003872|ID:2357|Name:ADC-41|NCBI:FJ744160.1	22.14	0.65	Acinetobacter (chromosome or plasmid): 1;	8726346	2.08	0.27
ADC-44	23G214-5G-278_S15	ADC beta-lactamase without carbapenemase activity	ARO:3003876	cephalosporin	beta-lactam antibiotic	antibiotic inactivation	protein homolog	0					5	ARO:3003876|ID:2360|Name:ADC-44|NCBI:FJ744163.1	23.44	0.59	Acinetobacter pittii (chromosome): 4;	8726346	2.08	0.25
ADC-70	23G214-5G-278_S15	ADC beta-lactamases pending classification for carbapenemase activity	ARO:3006439	cephalosporin	beta-lactam antibiotic	antibiotic inactivation	protein homolog	0					3	ARO:3006439|ID:4337|Name:ADC-70|NCBI:NG_051317.1	21.96	0.39	Acinetobacter pittii (chromosome): 1;	8726346	1.25	0.16
ADC-93	23G214-5G-278_S15	ADC beta-lactamases pending classification for carbapenemase activity	ARO:3006450	cephalosporin	beta-lactam antibiotic	antibiotic inactivation	protein homolog	0					4	ARO:3006450|ID:4349|Name:ADC-93|NCBI:NG_051457.1	21.09	0.52	Acinetobacter baumannii (chromosome or plasmid): 2;	8726346	1.67	0.22
Acinetobacter baumannii AbaF	23G214-5G-278_S15	major facilitator superfamily (MFS) antibiotic efflux pump	ARO:3004573	phosphonic acid antibiotic	phosphonic acid antibiotic	antibiotic efflux	protein homolog	0					15	ARO:3004573|ID:3277|Name:Acinetobacter_baumannii_AbaF|NCBI:CP000521.1	53.8	1.4	Acinetobacter baumannii (chromosome): 8; Acinetobacter pittii (chromosome): 2; Acinetobacter (chromosome): 1;	8726346	6.25	0.58
Acinetobacter baumannii AbaQ	23G214-5G-278_S15	major facilitator superfamily (MFS) antibiotic efflux pump	ARO:3004574	fluoroquinolone antibiotic	fluoroquinolone antibiotic	antibiotic efflux	protein homolog	0					88	ARO:3004574|ID:3278|Name:Acinetobacter_baumannii_AbaQ|NCBI:CP001182.2	100	8.94	Acinetobacter baumannii (chromosome): 25; Acinetobacter pittii (chromosome): 17; Acinetobacter (chromosome): 25; Acinetobacter (no genomic information): 1;	8726346	36.66	3.72
Acinetobacter baumannii AmvA	23G214-5G-278_S15	major facilitator superfamily (MFS) antibiotic efflux pump	ARO:3004577	macrolide antibiotic; disinfecting agents and antiseptics	macrolide antibiotic; disinfecting agents and antiseptics	antibiotic efflux	protein homolog	0					123	ARO:3004577|ID:3280|Name:Acinetobacter_baumannii_AmvA|NCBI:FJ911554.1	100	10.66	Acinetobacter baumannii (chromosome): 63; Acinetobacter pittii (chromosome): 26; Acinetobacter (chromosome): 23;	8726346	51.23	4.44
ArnT	23G214-5G-278_S15	pmr phosphoethanolamine transferase	ARO:3005053	peptide antibiotic	peptide antibiotic	antibiotic target alteration	protein homolog	0					28	ARO:3005053|ID:3795|Name:ArnT|NCBI:FO834906.1	79.23	1.97	Klebsiella pneumoniae (chromosome): 7;	8726346	11.66	0.82
Bifidobacterium adolescentis rpoB mutants conferring resistance to rifampicin	23G214-5G-278_S15	rifamycin-resistant beta-subunit of RNA polymerase (rpoB)	ARO:3004480	rifamycin antibiotic	rifamycin antibiotic	antibiotic target alteration; antibiotic target replacement	protein homolog	0					98	ARO:3004480|ID:2914|Name:Bifidobacterium_adolescentis_rpoB_mutants_conferring_resistance_to_rifampicin|NCBI:NC_008618.1	51	1.62	Bifidobacterium dentium (chromosome): 2; Klebsiella pneumoniae (chromosome): 2;	8726346	40.82	0.67
Bifidobacterium bifidum ileS conferring resistance to mupirocin	23G214-5G-278_S15	antibiotic-resistant isoleucyl-tRNA synthetase (ileS)	ARO:3003730	mupirocin-like antibiotic	mupirocin-like antibiotic	antibiotic target alteration	protein homolog	0					28	ARO:3003730|ID:2278|Name:Bifidobacterium_bifidum_ileS_conferring_resistance_to_mupirocin|NCBI:CP001840.1	37.09	0.09		8726346	11.66	0.04
CRP	23G214-5G-278_S15	resistance-nodulation-cell division (RND) antibiotic efflux pump	ARO:3000518	macrolide antibiotic; fluoroquinolone antibiotic; penam	macrolide antibiotic; beta-lactam antibiotic; fluoroquinolone antibiotic	antibiotic efflux	protein homolog	0					8	ARO:3000518|ID:869|Name:CRP|NCBI:AP009048.1	80.57	0.89	Klebsiella pneumoniae (chromosome): 1;	8726346	3.33	0.37
CfxA4	23G214-5G-278_S15	CfxA beta-lactamase	ARO:3003005	cephamycin	beta-lactam antibiotic	antibiotic inactivation	protein homolog	0					2	ARO:3003005|ID:294|Name:CfxA4|NCBI:AY769933.1	30.85	0.31		8726346	0.83	0.13
Enterobacter cloacae acrA	23G214-5G-278_S15	resistance-nodulation-cell division (RND) antibiotic efflux pump	ARO:3004042	fluoroquinolone antibiotic; cephalosporin; glycylcycline; penam; tetracycline antibiotic; rifamycin antibiotic; phenicol antibiotic; disinfecting agents and antiseptics	beta-lactam antibiotic; fluoroquinolone antibiotic; rifamycin antibiotic; disinfecting agents and antiseptics; phenicol antibiotic; tetracycline antibiotic	antibiotic efflux	protein homolog	0					2	ARO:3004042|ID:2660|Name:Enterobacter_cloacae_acrA|NCBI:DQ679966.1	19.01	0.21	Enterobacter hormaechei (chromosome): 1;	8726346	0.83	0.09
ErmF	23G214-5G-278_S15	Erm 23S ribosomal RNA methyltransferase	ARO:3000498	macrolide antibiotic; lincosamide antibiotic; streptogramin antibiotic; streptogramin A antibiotic; streptogramin B antibiotic	macrolide antibiotic; lincosamide antibiotic; streptogramin antibiotic	antibiotic target alteration	protein homolog	0					2	ARO:3000498|ID:621|Name:ErmF|NCBI:M17124.1	18.23	0.36		8726346	0.83	0.15
ErmX	23G214-5G-278_S15	Erm 23S ribosomal RNA methyltransferase	ARO:3000596	macrolide antibiotic; lincosamide antibiotic; streptogramin antibiotic; streptogramin A antibiotic; streptogramin B antibiotic	macrolide antibiotic; lincosamide antibiotic; streptogramin antibiotic	antibiotic target alteration	protein homolog	0					60	ARO:3000596|ID:950|Name:ErmX|NCBI:M36726.1	98.95	8.51		8726346	24.99	3.54
FosA6	23G214-5G-278_S15	fosfomycin thiol transferase	ARO:3004111	phosphonic acid antibiotic	phosphonic acid antibiotic	antibiotic inactivation	protein homolog	0					8	ARO:3004111|ID:2779|Name:FosA6|NCBI:KU254579.1	71.9	2.31	Klebsiella pneumoniae (chromosome): 3; Klebsiella pneumoniae (chromosome or plasmid): 3;	8726346	3.33	0.96
H-NS	23G214-5G-278_S15	major facilitator superfamily (MFS) antibiotic efflux pump; resistance-nodulation-cell division (RND) antibiotic efflux pump	ARO:3000676	macrolide antibiotic; fluoroquinolone antibiotic; cephalosporin; cephamycin; penam; tetracycline antibiotic	macrolide antibiotic; tetracycline antibiotic; beta-lactam antibiotic; fluoroquinolone antibiotic	antibiotic efflux	protein homolog	0					6	ARO:3000676|ID:1248|Name:H-NS|NCBI:BA000007.3	49.28	1.16	Klebsiella pneumoniae (chromosome or plasmid): 1; Klebsiella (chromosome or plasmid): 2;	8726346	2.5	0.48
Klebsiella pneumoniae KpnE	23G214-5G-278_S15	small multidrug resistance (SMR) antibiotic efflux pump	ARO:3004580	macrolide antibiotic; aminoglycoside antibiotic; cephalosporin; tetracycline antibiotic; peptide antibiotic; rifamycin antibiotic; disinfecting agents and antiseptics	macrolide antibiotic; beta-lactam antibiotic; aminoglycoside antibiotic; rifamycin antibiotic; peptide antibiotic; disinfecting agents and antiseptics; tetracycline antibiotic	antibiotic efflux	protein homolog	0					12	ARO:3004580|ID:3283|Name:Klebsiella_pneumoniae_KpnE|NCBI:AP006725.1	100	4.15	Klebsiella pneumoniae (chromosome or plasmid): 1; Klebsiella (chromosome or plasmid): 2;	8726346	5	1.73
Klebsiella pneumoniae KpnF	23G214-5G-278_S15	small multidrug resistance (SMR) antibiotic efflux pump	ARO:3004583	macrolide antibiotic; aminoglycoside antibiotic; cephalosporin; tetracycline antibiotic; peptide antibiotic; rifamycin antibiotic; disinfecting agents and antiseptics	macrolide antibiotic; beta-lactam antibiotic; aminoglycoside antibiotic; rifamycin antibiotic; peptide antibiotic; disinfecting agents and antiseptics; tetracycline antibiotic	antibiotic efflux	protein homolog	0					6	ARO:3004583|ID:3286|Name:Klebsiella_pneumoniae_KpnF|NCBI:AP006725.1	100	2.28	Klebsiella pneumoniae (chromosome or plasmid): 1; Klebsiella (chromosome or plasmid): 4;	8726346	2.5	0.95
Klebsiella pneumoniae KpnG	23G214-5G-278_S15	major facilitator superfamily (MFS) antibiotic efflux pump	ARO:3004588	macrolide antibiotic; fluoroquinolone antibiotic; aminoglycoside antibiotic; carbapenem; cephalosporin; penam; peptide antibiotic; penem	macrolide antibiotic; beta-lactam antibiotic; aminoglycoside antibiotic; fluoroquinolone antibiotic; peptide antibiotic	antibiotic efflux	protein homolog	0					22	ARO:3004588|ID:3298|Name:Klebsiella_pneumoniae_KpnG|NCBI:ACWO01000051.1	77.24	2.31	Klebsiella (chromosome): 2;	8726346	9.16	0.96
Klebsiella pneumoniae KpnH	23G214-5G-278_S15	major facilitator superfamily (MFS) antibiotic efflux pump	ARO:3004597	macrolide antibiotic; fluoroquinolone antibiotic; aminoglycoside antibiotic; carbapenem; cephalosporin; penam; peptide antibiotic; penem	macrolide antibiotic; beta-lactam antibiotic; aminoglycoside antibiotic; fluoroquinolone antibiotic; peptide antibiotic	antibiotic efflux	protein homolog	0					13	ARO:3004597|ID:3299|Name:Klebsiella_pneumoniae_KpnH|NCBI:ASTU01000063.1	36.58	1.05	Klebsiella quasipneumoniae (chromosome): 2; Klebsiella pneumoniae (chromosome or plasmid): 5; Klebsiella (chromosome or plasmid): 2;	8726346	5.41	0.44
Klebsiella pneumoniae OmpK37	23G214-5G-278_S15	General Bacterial Porin with reduced permeability to beta-lactams	ARO:3004122	monobactam; carbapenem; cephalosporin; cephamycin; penam; penem	beta-lactam antibiotic	reduced permeability to antibiotic	protein homolog	0					38	ARO:3004122|ID:2785|Name:Klebsiella_pneumoniae_OmpK37|NCBI:AJ011502.1	85.07	2.71	Klebsiella pneumoniae (chromosome or plasmid): 6; Klebsiella (chromosome or plasmid): 3;	8726346	15.83	1.13
Klebsiella pneumoniae acrA	23G214-5G-278_S15	resistance-nodulation-cell division (RND) antibiotic efflux pump	ARO:3004041	fluoroquinolone antibiotic; cephalosporin; glycylcycline; penam; tetracycline antibiotic; rifamycin antibiotic; phenicol antibiotic; disinfecting agents and antiseptics	beta-lactam antibiotic; fluoroquinolone antibiotic; rifamycin antibiotic; disinfecting agents and antiseptics; phenicol antibiotic; tetracycline antibiotic	antibiotic efflux	protein homolog	0					20	ARO:3004041|ID:2659|Name:Klebsiella_pneumoniae_acrA|NCBI:AJ318073.1	68.34	1.9	Klebsiella pneumoniae (chromosome): 4; Salmonella enterica (chromosome): 2; Klebsiella (chromosome): 6;	8726346	8.33	0.79
LpsB	23G214-5G-278_S15	Intrinsic peptide antibiotic resistant Lps	ARO:3005051	peptide antibiotic	peptide antibiotic	reduced permeability to antibiotic	protein homolog	0					113	ARO:3005051|ID:3793|Name:LpsB|NCBI:CP045110.1	100	12.4	Acinetobacter baumannii (chromosome): 38; Acinetobacter pittii (chromosome): 30; Acinetobacter calcoaceticus (chromosome): 2; Acinetobacter (chromosome): 2;	8726346	47.07	5.17
LptD	23G214-5G-278_S15	ATP-binding cassette (ABC) antibiotic efflux pump	ARO:3005059	peptide antibiotic; aminocoumarin antibiotic; rifamycin antibiotic	rifamycin antibiotic; aminocoumarin antibiotic; peptide antibiotic	antibiotic efflux	protein homolog	0					28	ARO:3005059|ID:3799|Name:LptD|NCBI:CP007727.1	67.48	1.38	Klebsiella quasipneumoniae (chromosome): 2; Klebsiella (chromosome): 2;	8726346	11.66	0.57
MdtK	23G214-5G-278_S15	multidrug and toxic compound extrusion (MATE) transporter	ARO:3001327	fluoroquinolone antibiotic	fluoroquinolone antibiotic	antibiotic efflux	protein homolog	0					1	ARO:3001327|ID:1752|Name:MdtK|NCBI:CP014358.1	10.32	0.1		8726346	0.42	0.04
MexB	23G214-5G-278_S15	resistance-nodulation-cell division (RND) antibiotic efflux pump	ARO:3000378	macrolide antibiotic; fluoroquinolone antibiotic; monobactam; carbapenem; cephalosporin; cephamycin; penam; tetracycline antibiotic; peptide antibiotic; aminocoumarin antibiotic; diaminopyrimidine antibiotic; sulfonamide antibiotic; phenicol antibiotic; penem	macrolide antibiotic; beta-lactam antibiotic; diaminopyrimidine antibiotic; fluoroquinolone antibiotic; phenicol antibiotic; tetracycline antibiotic; aminocoumarin antibiotic; peptide antibiotic; sulfonamide antibiotic	antibiotic efflux	protein homolog	0					13	ARO:3000378|ID:1925|Name:MexB|NCBI:L11616.1	19.52	0.14	Klebsiella (chromosome): 2;	8726346	5.41	0.06
MuxC	23G214-5G-278_S15	resistance-nodulation-cell division (RND) antibiotic efflux pump	ARO:3004075	macrolide antibiotic; monobactam; tetracycline antibiotic; aminocoumarin antibiotic	macrolide antibiotic; beta-lactam antibiotic; aminocoumarin antibiotic; tetracycline antibiotic	antibiotic efflux	protein homolog	0					5	ARO:3004075|ID:2720|Name:MuxC|NCBI:AE004091.2	9.61	0.1	Enterobacter (no genomic information): 2;	8726346	2.08	0.04
OXA-272	23G214-5G-278_S15	OXA beta-lactamase	ARO:3001728	carbapenem; cephalosporin; penam	beta-lactam antibiotic	antibiotic inactivation	protein homolog	0					3	ARO:3001728|ID:3439|Name:OXA-272|NCBI:APQP01000003.1	27.98	0.54	Acinetobacter pittii (chromosome): 3;	8726346	1.25	0.22
OXA-343	23G214-5G-278_S15	OXA beta-lactamase	ARO:3001531	carbapenem; cephalosporin; penam	beta-lactam antibiotic	antibiotic inactivation	protein homolog	0					8	ARO:3001531|ID:3477|Name:OXA-343|NCBI:NWUK01000007.1	83.52	1.32	Acinetobacter baumannii (chromosome): 2; Acinetobacter baumannii (chromosome or plasmid): 3;	8726346	3.33	0.55
OXA-500	23G214-5G-278_S15	OXA beta-lactamase	ARO:3005730	carbapenem; cephalosporin; penam	beta-lactam antibiotic	antibiotic inactivation	protein homolog	0					14	ARO:3005730|ID:4835|Name:OXA-500|NCBI:NG_049778.1	55.47	2.02	Acinetobacter pittii (chromosome): 9; Acinetobacter (chromosome): 2;	8726346	5.83	0.84
OXA-501	23G214-5G-278_S15	OXA beta-lactamase	ARO:3005731	carbapenem; cephalosporin; penam	beta-lactam antibiotic	antibiotic inactivation	protein homolog	0					4	ARO:3005731|ID:4836|Name:OXA-501|NCBI:NG_049779.1	44.89	0.72	Acinetobacter (chromosome): 2;	8726346	1.67	0.3
OXA-804	23G214-5G-278_S15	OXA beta-lactamase	ARO:3006004	carbapenem; cephalosporin; penam	beta-lactam antibiotic	antibiotic inactivation	protein homolog	0					4	ARO:3006004|ID:5109|Name:OXA-804|NCBI:NG_064762.1	29.68	0.72	Acinetobacter pittii (chromosome): 1;	8726346	1.67	0.3
OXA-882	23G214-5G-278_S15	OXA beta-lactamase	ARO:3006074	carbapenem; cephalosporin; penam	beta-lactam antibiotic	antibiotic inactivation	protein homolog	0					36	ARO:3006074|ID:5179|Name:OXA-882|NCBI:NG_066744.1	90.3	4.16	Acinetobacter baumannii (chromosome): 1; Acinetobacter baumannii (chromosome or plasmid): 12;	8726346	15	1.73
OXA-943	23G214-5G-278_S15	OXA beta-lactamase	ARO:3006123	carbapenem; cephalosporin; penam	beta-lactam antibiotic	antibiotic inactivation	protein homolog	0					2	ARO:3006123|ID:5228|Name:OXA-943|NCBI:NG_071215.1	18	0.36	Acinetobacter (chromosome): 2;	8726346	0.83	0.15
OmpA	23G214-5G-278_S15	General Bacterial Porin with reduced permeability to peptide antibiotics	ARO:3005044	peptide antibiotic	peptide antibiotic	reduced permeability to antibiotic	protein homolog	0					18	ARO:3005044|ID:3787|Name:OmpA|NCBI:FO834906.1	49.51	1.73	Klebsiella pneumoniae (chromosome or plasmid): 1; Klebsiella (chromosome or plasmid): 3;	8726346	7.5	0.72
RlmA(II)	23G214-5G-278_S15	non-erm 23S ribosomal RNA methyltransferase (G748)	ARO:3001301	macrolide antibiotic; lincosamide antibiotic	macrolide antibiotic; lincosamide antibiotic	antibiotic target alteration	protein homolog	0					3	ARO:3001301|ID:2274|Name:RlmA(II)|NCBI:CP007593.1	49.82	0.35		8726346	1.25	0.15
SHV-71	23G214-5G-278_S15	SHV beta-lactamase	ARO:3001125	carbapenem; cephalosporin; penam	beta-lactam antibiotic	antibiotic inactivation	protein homolog	0					4	ARO:3001125|ID:1062|Name:SHV-71|NCBI:AM176546.2	26.95	0.61	Klebsiella pneumoniae (chromosome or plasmid): 1;	8726346	1.67	0.25
TEM-133	23G214-5G-278_S15	TEM beta-lactamase	ARO:3000997	monobactam; cephalosporin; penam; penem	beta-lactam antibiotic	antibiotic inactivation	protein homolog	0					2	ARO:3000997|ID:541|Name:TEM-133|NCBI:AY528425.1	26.71	0.35		8726346	0.83	0.15
TolC	23G214-5G-278_S15	ATP-binding cassette (ABC) antibiotic efflux pump; major facilitator superfamily (MFS) antibiotic efflux pump; resistance-nodulation-cell division (RND) antibiotic efflux pump	ARO:3000237	macrolide antibiotic; fluoroquinolone antibiotic; aminoglycoside antibiotic; carbapenem; cephalosporin; glycylcycline; cephamycin; penam; tetracycline antibiotic; peptide antibiotic; aminocoumarin antibiotic; rifamycin antibiotic; phenicol antibiotic; penem; disinfecting agents and antiseptics	macrolide antibiotic; beta-lactam antibiotic; aminoglycoside antibiotic; fluoroquinolone antibiotic; rifamycin antibiotic; disinfecting agents and antiseptics; phenicol antibiotic; tetracycline antibiotic; aminocoumarin antibiotic; peptide antibiotic	antibiotic efflux	protein homolog	0					14	ARO:3000237|ID:826|Name:TolC|NCBI:FJ768952.1	31.99	0.56		8726346	5.83	0.23
YojI	23G214-5G-278_S15	ATP-binding cassette (ABC) antibiotic efflux pump	ARO:3003952	peptide antibiotic	peptide antibiotic	antibiotic efflux	protein homolog	0					5	ARO:3003952|ID:2424|Name:YojI|NCBI:U00096.3	27.13	0.02		8726346	2.08	0.01
abeM	23G214-5G-278_S15	multidrug and toxic compound extrusion (MATE) transporter	ARO:3000753	fluoroquinolone antibiotic; disinfecting agents and antiseptics	fluoroquinolone antibiotic; disinfecting agents and antiseptics	antibiotic efflux	protein homolog	0					106	ARO:3000753|ID:1368|Name:abeM|NCBI:AB204810.2	100	9.76	Acinetobacter pittii (chromosome): 18; Acinetobacter baumannii (chromosome): 18; Acinetobacter (chromosome): 5;	8726346	44.15	4.07
abeS	23G214-5G-278_S15	small multidrug resistance (SMR) antibiotic efflux pump	ARO:3000768	macrolide antibiotic; aminocoumarin antibiotic	macrolide antibiotic; aminocoumarin antibiotic	antibiotic efflux	protein homolog	0					27	ARO:3000768|ID:593|Name:abeS|NCBI:CP001172.1	100	9.01	Acinetobacter baumannii (chromosome): 6; Acinetobacter pittii (chromosome): 3; Acinetobacter (chromosome): 12;	8726346	11.25	3.75
acrB	23G214-5G-278_S15	resistance-nodulation-cell division (RND) antibiotic efflux pump	ARO:3000216	fluoroquinolone antibiotic; cephalosporin; glycylcycline; penam; tetracycline antibiotic; rifamycin antibiotic; phenicol antibiotic; disinfecting agents and antiseptics	beta-lactam antibiotic; fluoroquinolone antibiotic; rifamycin antibiotic; disinfecting agents and antiseptics; phenicol antibiotic; tetracycline antibiotic	antibiotic efflux	protein homolog	0					23	ARO:3000216|ID:1104|Name:acrB|NCBI:U00096.3	44.03	0.62	Klebsiella pneumoniae (chromosome): 5; Enterobacter hormaechei (chromosome): 1; Enterobacter hormaechei (chromosome or plasmid): 2; Enterobacter (chromosome): 1; Enterobacter (chromosome or plasmid): 1;	8726346	9.58	0.26
acrD	23G214-5G-278_S15	resistance-nodulation-cell division (RND) antibiotic efflux pump	ARO:3000491	aminoglycoside antibiotic	aminoglycoside antibiotic	antibiotic efflux	protein homolog	0					16	ARO:3000491|ID:1427|Name:acrD|NCBI:AP009048.1	35.55	0.32	Klebsiella pneumoniae (chromosome): 2; Enterobacter hormaechei (chromosome): 2; Klebsiella (chromosome): 6; Enterobacter (chromosome or plasmid): 1;	8726346	6.66	0.13
adeA	23G214-5G-278_S15	resistance-nodulation-cell division (RND) antibiotic efflux pump	ARO:3000774	glycylcycline; tetracycline antibiotic	tetracycline antibiotic	antibiotic efflux	protein homolog	0					29	ARO:3000774|ID:1313|Name:adeA|NCBI:AF370885.1	90.01	2.92	Acinetobacter baumannii (chromosome): 21;	8726346	12.08	1.22
adeB	23G214-5G-278_S15	resistance-nodulation-cell division (RND) antibiotic efflux pump	ARO:3000775	glycylcycline; tetracycline antibiotic	tetracycline antibiotic	antibiotic efflux	protein homolog	0					105	ARO:3000775|ID:866|Name:adeB|NCBI:AF370885.1	87.48	4.62	Acinetobacter baumannii (chromosome): 74;	8726346	43.74	1.92
adeF	23G214-5G-278_S15	resistance-nodulation-cell division (RND) antibiotic efflux pump	ARO:3000777	fluoroquinolone antibiotic; tetracycline antibiotic	fluoroquinolone antibiotic; tetracycline antibiotic	antibiotic efflux	protein homolog	0					255	ARO:3000777|ID:153|Name:adeF|NCBI:CT025801.2	100	10.58	Acinetobacter pittii (chromosome): 75; Acinetobacter baumannii (chromosome): 59; Acinetobacter nosocomialis (chromosome): 1; Acinetobacter (chromosome): 22;	8726346	106.22	4.41
adeG	23G214-5G-278_S15	resistance-nodulation-cell division (RND) antibiotic efflux pump	ARO:3000778	fluoroquinolone antibiotic; tetracycline antibiotic	fluoroquinolone antibiotic; tetracycline antibiotic	antibiotic efflux	protein homolog	0					85	ARO:3000778|ID:1226|Name:adeG|NCBI:CT025800.2	100	8.15	Acinetobacter baumannii (chromosome): 24; Acinetobacter pittii (chromosome): 11; Acinetobacter (chromosome): 10;	8726346	35.41	3.39
adeH	23G214-5G-278_S15	resistance-nodulation-cell division (RND) antibiotic efflux pump	ARO:3000779	fluoroquinolone antibiotic; tetracycline antibiotic	fluoroquinolone antibiotic; tetracycline antibiotic	antibiotic efflux	protein homolog	0					100	ARO:3000779|ID:542|Name:adeH|NCBI:CT025802.2	98.28	8.75	Acinetobacter baumannii (chromosome): 37; Acinetobacter (chromosome): 11;	8726346	41.65	3.64
adeI	23G214-5G-278_S15	resistance-nodulation-cell division (RND) antibiotic efflux pump	ARO:3000780	macrolide antibiotic; fluoroquinolone antibiotic; lincosamide antibiotic; carbapenem; cephalosporin; tetracycline antibiotic; rifamycin antibiotic; diaminopyrimidine antibiotic; phenicol antibiotic; penem	macrolide antibiotic; beta-lactam antibiotic; diaminopyrimidine antibiotic; lincosamide antibiotic; fluoroquinolone antibiotic; rifamycin antibiotic; phenicol antibiotic; tetracycline antibiotic	antibiotic efflux	protein homolog	0					114	ARO:3000780|ID:1471|Name:adeI|NCBI:CP001182.2	100	12.02	Acinetobacter baumannii (chromosome): 37; Acinetobacter pittii (chromosome): 9; Acinetobacter (chromosome): 38;	8726346	47.49	5.01
adeJ	23G214-5G-278_S15	resistance-nodulation-cell division (RND) antibiotic efflux pump	ARO:3000781	macrolide antibiotic; fluoroquinolone antibiotic; lincosamide antibiotic; carbapenem; cephalosporin; tetracycline antibiotic; rifamycin antibiotic; diaminopyrimidine antibiotic; phenicol antibiotic; penem	macrolide antibiotic; beta-lactam antibiotic; diaminopyrimidine antibiotic; lincosamide antibiotic; fluoroquinolone antibiotic; rifamycin antibiotic; phenicol antibiotic; tetracycline antibiotic	antibiotic efflux	protein homolog	0					334	ARO:3000781|ID:630|Name:adeJ|NCBI:AY769962.1	100	13.25	Acinetobacter pittii (chromosome): 44; Acinetobacter baumannii (chromosome): 42; Acinetobacter (chromosome): 100;	8726346	139.12	5.52
adeK	23G214-5G-278_S15	resistance-nodulation-cell division (RND) antibiotic efflux pump	ARO:3000782	macrolide antibiotic; fluoroquinolone antibiotic; lincosamide antibiotic; carbapenem; cephalosporin; tetracycline antibiotic; rifamycin antibiotic; diaminopyrimidine antibiotic; phenicol antibiotic; penem	macrolide antibiotic; beta-lactam antibiotic; diaminopyrimidine antibiotic; lincosamide antibiotic; fluoroquinolone antibiotic; rifamycin antibiotic; phenicol antibiotic; tetracycline antibiotic	antibiotic efflux	protein homolog	0					140	ARO:3000782|ID:1664|Name:adeK|NCBI:AY769962.1	100	11.73	Acinetobacter baumannii (chromosome): 22; Acinetobacter pittii (chromosome): 14; Acinetobacter (chromosome): 54;	8726346	58.31	4.89
adeL	23G214-5G-278_S15	resistance-nodulation-cell division (RND) antibiotic efflux pump	ARO:3000620	fluoroquinolone antibiotic; tetracycline antibiotic	fluoroquinolone antibiotic; tetracycline antibiotic	antibiotic efflux	protein homolog	0					63	ARO:3000620|ID:2654|Name:adeL|NCBI:KR297239.1	99.8	8.07	Acinetobacter baumannii (chromosome): 19; Acinetobacter pittii (chromosome): 1; Acinetobacter (chromosome): 21;	8726346	26.24	3.36
adeN	23G214-5G-278_S15	resistance-nodulation-cell division (RND) antibiotic efflux pump	ARO:3000559	macrolide antibiotic; fluoroquinolone antibiotic; lincosamide antibiotic; carbapenem; cephalosporin; tetracycline antibiotic; rifamycin antibiotic; diaminopyrimidine antibiotic; phenicol antibiotic; penem	macrolide antibiotic; beta-lactam antibiotic; diaminopyrimidine antibiotic; lincosamide antibiotic; fluoroquinolone antibiotic; rifamycin antibiotic; phenicol antibiotic; tetracycline antibiotic	antibiotic efflux	protein homolog	0					29	ARO:3000559|ID:1880|Name:adeN|NCBI:KF147862.1	100	5.28	Acinetobacter baumannii (chromosome): 11; Acinetobacter baumannii (chromosome or plasmid): 7;	8726346	12.08	2.2
adeR	23G214-5G-278_S15	resistance-nodulation-cell division (RND) antibiotic efflux pump	ARO:3000553	glycylcycline; tetracycline antibiotic	tetracycline antibiotic	antibiotic efflux	protein homolog	0					28	ARO:3000553|ID:456|Name:adeR|NCBI:HM440348.1	98.52	4.4	Acinetobacter baumannii (chromosome): 23;	8726346	11.66	1.83
adeS	23G214-5G-278_S15	resistance-nodulation-cell division (RND) antibiotic efflux pump	ARO:3000549	glycylcycline; tetracycline antibiotic	tetracycline antibiotic	antibiotic efflux	protein homolog	0					42	ARO:3000549|ID:183|Name:adeS|NCBI:HM440348.1	99.91	4.11	Acinetobacter baumannii (chromosome): 25;	8726346	17.49	1.71
ceoB	23G214-5G-278_S15	resistance-nodulation-cell division (RND) antibiotic efflux pump	ARO:3003010	fluoroquinolone antibiotic; aminoglycoside antibiotic	fluoroquinolone antibiotic; aminoglycoside antibiotic	antibiotic efflux	protein homolog	0					2	ARO:3003010|ID:1252|Name:ceoB|NCBI:U97042.1	1.91	0.04		8726346	0.83	0.02
cpxA	23G214-5G-278_S15	resistance-nodulation-cell division (RND) antibiotic efflux pump	ARO:3000830	aminoglycoside antibiotic; aminocoumarin antibiotic	aminocoumarin antibiotic; aminoglycoside antibiotic	antibiotic efflux	protein homolog	0					11	ARO:3000830|ID:152|Name:cpxA|NCBI:BA000007.3	43.74	0.66		8726346	4.58	0.27
emrR	23G214-5G-278_S15	major facilitator superfamily (MFS) antibiotic efflux pump	ARO:3000516	fluoroquinolone antibiotic	fluoroquinolone antibiotic	antibiotic efflux	protein homolog	0					7	ARO:3000516|ID:1330|Name:emrR|NCBI:U00096.3	91.71	1.4	Enterobacter cloacae (chromosome): 4; Enterobacter (chromosome or plasmid): 1; Klebsiella (chromosome or plasmid): 1;	8726346	2.92	0.58
eptB	23G214-5G-278_S15	pmr phosphoethanolamine transferase	ARO:3005047	peptide antibiotic	peptide antibiotic	antibiotic target alteration	protein homolog	0					23	ARO:3005047|ID:3791|Name:eptB|NCBI:FO203501.1	77.68	1.43	Klebsiella pneumoniae (chromosome): 1; Klebsiella (chromosome): 3;	8726346	9.58	0.6
farB	23G214-5G-278_S15	major facilitator superfamily (MFS) antibiotic efflux pump	ARO:3003962	antibacterial free fatty acids	antibacterial free fatty acids	antibiotic efflux	protein homolog	0					2	ARO:3003962|ID:2429|Name:farB|NCBI:AE002098.2	7.92	0.16		8726346	0.83	0.07
fosA5	23G214-5G-278_S15	fosfomycin thiol transferase	ARO:3003209	fluoroquinolone antibiotic; aminoglycoside antibiotic; phosphonic acid antibiotic	fluoroquinolone antibiotic; phosphonic acid antibiotic; aminoglycoside antibiotic	antibiotic inactivation	protein homolog	0					1	ARO:3003209|ID:112|Name:fosA5|NCBI:KP143090.1	10.95	0.11		8726346	0.42	0.05
lsaC	23G214-5G-278_S15	lsa-type ABC-F protein	ARO:3003112	lincosamide antibiotic; streptogramin antibiotic; pleuromutilin antibiotic	pleuromutilin antibiotic; lincosamide antibiotic; streptogramin antibiotic	antibiotic target protection	protein homolog	0					19	ARO:3003112|ID:1748|Name:lsaC|NCBI:HM990671.1	68.09	1.28		8726346	7.91	0.53
macA	23G214-5G-278_S15	ATP-binding cassette (ABC) antibiotic efflux pump	ARO:3000533	macrolide antibiotic	macrolide antibiotic	antibiotic efflux	protein homolog	0					25	ARO:3000533|ID:1680|Name:macA|NCBI:AY768531.1	45.29	2.09	Neisseria meningitidis (chromosome): 1;	8726346	10.41	0.87
macB	23G214-5G-278_S15	ATP-binding cassette (ABC) antibiotic efflux pump	ARO:3000535	macrolide antibiotic	macrolide antibiotic	antibiotic efflux	protein homolog	0					104	ARO:3000535|ID:487|Name:macB|NCBI:AY768532.1	85.79	4.79		8726346	43.32	2
mdtB	23G214-5G-278_S15	resistance-nodulation-cell division (RND) antibiotic efflux pump	ARO:3000793	aminocoumarin antibiotic	aminocoumarin antibiotic	antibiotic efflux	protein homolog	0					5	ARO:3000793|ID:820|Name:mdtB|NCBI:U00096.1	5.92	0.24		8726346	2.08	0.1
mdtC	23G214-5G-278_S15	resistance-nodulation-cell division (RND) antibiotic efflux pump	ARO:3000794	aminocoumarin antibiotic	aminocoumarin antibiotic	antibiotic efflux	protein homolog	0					24	ARO:3000794|ID:1315|Name:mdtC|NCBI:U00096.1	45.09	0.48		8726346	10	0.2
mel	23G214-5G-278_S15	msr-type ABC-F protein	ARO:3000616	macrolide antibiotic; streptogramin antibiotic	macrolide antibiotic; streptogramin antibiotic	antibiotic target protection	protein homolog	0					227	ARO:3000616|ID:1231|Name:mel|NCBI:AF227521.1	99.92	21.27	Streptococcus pneumoniae (chromosome): 11;	8726346	94.55	8.86
msbA	23G214-5G-278_S15	ATP-binding cassette (ABC) antibiotic efflux pump	ARO:3003950	nitroimidazole antibiotic	nitroimidazole antibiotic	antibiotic efflux	protein homolog	0					8	ARO:3003950|ID:2423|Name:msbA|NCBI:U00096.3	32.02	0.17	Enterobacter hormaechei (chromosome): 1; Klebsiella (chromosome): 3;	8726346	3.33	0.07
msrE	23G214-5G-278_S15	msr-type ABC-F protein	ARO:3003109	macrolide antibiotic; streptogramin antibiotic	macrolide antibiotic; streptogramin antibiotic	antibiotic target protection	protein homolog	0					2	ARO:3003109|ID:33|Name:msrE|NCBI:EU294228.1	8.33	0.17		8726346	0.83	0.07
mtrC	23G214-5G-278_S15	resistance-nodulation-cell division (RND) antibiotic efflux pump	ARO:3000810	macrolide antibiotic; penam	macrolide antibiotic; beta-lactam antibiotic	antibiotic efflux	protein homolog	0					10	ARO:3000810|ID:1340|Name:mtrC|NCBI:AE002098.2	26.72	0.7		8726346	4.17	0.29
mtrD	23G214-5G-278_S15	resistance-nodulation-cell division (RND) antibiotic efflux pump	ARO:3000811	macrolide antibiotic; penam	macrolide antibiotic; beta-lactam antibiotic	antibiotic efflux	protein homolog	0					137	ARO:3000811|ID:1938|Name:mtrD|NCBI:AE002098.2	52.93	3.23		8726346	57.07	1.35
oqxA	23G214-5G-278_S15	resistance-nodulation-cell division (RND) antibiotic efflux pump	ARO:3003922	fluoroquinolone antibiotic; glycylcycline; tetracycline antibiotic; diaminopyrimidine antibiotic; nitrofuran antibiotic	nitrofuran antibiotic; diaminopyrimidine antibiotic; fluoroquinolone antibiotic; tetracycline antibiotic	antibiotic efflux	protein homolog	0					15	ARO:3003922|ID:2399|Name:oqxA|NCBI:EU370913.1	93.2	1.63	Enterobacter hormaechei (chromosome): 1; Klebsiella pneumoniae (chromosome or plasmid): 5; Enterobacter (chromosome): 1;	8726346	6.25	0.68
oqxB	23G214-5G-278_S15	resistance-nodulation-cell division (RND) antibiotic efflux pump	ARO:3003923	fluoroquinolone antibiotic; glycylcycline; tetracycline antibiotic; diaminopyrimidine antibiotic; nitrofuran antibiotic	nitrofuran antibiotic; diaminopyrimidine antibiotic; fluoroquinolone antibiotic; tetracycline antibiotic	antibiotic efflux	protein homolog	0					62	ARO:3003923|ID:2400|Name:oqxB|NCBI:EU370913.1	80.34	2.62	Klebsiella pneumoniae (chromosome): 5; Enterobacter hormaechei (chromosome): 4; Klebsiella pneumoniae (chromosome or plasmid): 3; Enterobacter (chromosome): 5; Klebsiella (chromosome or plasmid): 1;	8726346	25.83	1.09
patB	23G214-5G-278_S15	ATP-binding cassette (ABC) antibiotic efflux pump	ARO:3000025	fluoroquinolone antibiotic	fluoroquinolone antibiotic	antibiotic efflux	protein homolog	0					4	ARO:3000025|ID:2112|Name:patB|NCBI:AE005672.3	9.22	0.08		8726346	1.67	0.03
rpoB2	23G214-5G-278_S15	rifamycin-resistant beta-subunit of RNA polymerase (rpoB)	ARO:3000501	rifamycin antibiotic	rifamycin antibiotic	antibiotic target alteration; antibiotic target replacement	protein homolog	0					41	ARO:3000501|ID:2831|Name:rpoB2|NCBI:AP006618.1	19.4	1.06		8726346	17.08	0.44
smeE	23G214-5G-278_S15	resistance-nodulation-cell division (RND) antibiotic efflux pump	ARO:3003056	macrolide antibiotic; fluoroquinolone antibiotic; tetracycline antibiotic; phenicol antibiotic	macrolide antibiotic; fluoroquinolone antibiotic; phenicol antibiotic; tetracycline antibiotic	antibiotic efflux	protein homolog	0					8	ARO:3003056|ID:876|Name:smeE|NCBI:AJ252200.1	10.6	0.2	Klebsiella (chromosome): 2;	8726346	3.33	0.08
tet(M)	23G214-5G-278_S15	tetracycline-resistant ribosomal protection protein	ARO:3000186	tetracycline antibiotic	tetracycline antibiotic	antibiotic target protection	protein homolog	0					91	ARO:3000186|ID:1692|Name:tet(M)|NCBI:AB039845.1	100	6.02	Escherichia coli (chromosome): 1;	8726346	37.9	2.51
tet(O/M/O)	23G214-5G-278_S15	tetracycline-resistant ribosomal protection protein	ARO:3007120	tetracycline antibiotic	tetracycline antibiotic	antibiotic target protection	protein homolog	0					18	ARO:3007120|ID:5790|Name:tet(O/M/O)|NCBI:AY394560.1	18.28	1.32		8726346	7.5	0.55
tet(O/W)	23G214-5G-278_S15	tetracycline-resistant ribosomal protection protein	ARO:3007121	tetracycline antibiotic	tetracycline antibiotic	antibiotic target protection	protein homolog	0					40	ARO:3007121|ID:5791|Name:tet(O/W)|NCBI:AY485122.1	27.66	2.67		8726346	16.66	1.11
tet(O/W/32/O)	23G214-5G-278_S15	tetracycline-resistant ribosomal protection protein	ARO:3007122	tetracycline antibiotic	tetracycline antibiotic	antibiotic target protection	protein homolog	0					6	ARO:3007122|ID:5792|Name:tet(O/W/32/O)|NCBI:DQ525023.1	17.03	0.37		8726346	2.5	0.15
tet(Q)	23G214-5G-278_S15	tetracycline-resistant ribosomal protection protein	ARO:3000191	tetracycline antibiotic	tetracycline antibiotic	antibiotic target protection	protein homolog	0					1	ARO:3000191|ID:1183|Name:tet(Q)|NCBI:Z21523.1	7.55	0.08		8726346	0.42	0.03
tet(W)	23G214-5G-278_S15	tetracycline-resistant ribosomal protection protein	ARO:3000194	tetracycline antibiotic	tetracycline antibiotic	antibiotic target protection	protein homolog	0					55	ARO:3000194|ID:389|Name:tet(W)|NCBI:AJ222769.3	50.21	3.25	Rothia mucilaginosa (chromosome or plasmid): 1;	8726346	22.91	1.35
tet(W/32/O)	23G214-5G-278_S15	tetracycline-resistant ribosomal protection protein	ARO:3007124	tetracycline antibiotic	tetracycline antibiotic	antibiotic target protection	protein homolog	0					4	ARO:3007124|ID:5794|Name:tet(W/32/O)|NCBI:AY049983.2	6.04	0.24		8726346	1.67	0.1
tet(W/N/W)	23G214-5G-278_S15	tetracycline-resistant ribosomal protection protein	ARO:3004442	tetracycline antibiotic	tetracycline antibiotic	antibiotic target protection	protein homolog	0					161	ARO:3004442|ID:2882|Name:tet(W/N/W)|NCBI:KU736867.1	79.84	9.74	Rothia mucilaginosa (chromosome): 4; Lactobacillus crispatus (chromosome): 2; Rothia mucilaginosa (chromosome or plasmid): 1;	8726346	67.06	4.06
tetA(46)	23G214-5G-278_S15	ATP-binding cassette (ABC) antibiotic efflux pump	ARO:3004032	tetracycline antibiotic	tetracycline antibiotic	antibiotic efflux	protein homolog	0					49	ARO:3004032|ID:2643|Name:tetA(46)|NCBI:HQ652506.1	84.23	3.55		8726346	20.41	1.48
tetA(60)	23G214-5G-278_S15	ATP-binding cassette (ABC) antibiotic efflux pump	ARO:3004035	tetracycline antibiotic	tetracycline antibiotic	antibiotic efflux	protein homolog	0					13	ARO:3004035|ID:2645|Name:tetA(60)|NCBI:KX000272.1	42.7	1.06		8726346	5.41	0.44
tetB(46)	23G214-5G-278_S15	ATP-binding cassette (ABC) antibiotic efflux pump	ARO:3004033	tetracycline antibiotic	tetracycline antibiotic	antibiotic efflux	protein homolog	0					24	ARO:3004033|ID:2644|Name:tetB(46)|NCBI:HQ652506.1	66.95	1.83		8726346	10	0.76
tetB(60)	23G214-5G-278_S15	ATP-binding cassette (ABC) antibiotic efflux pump	ARO:3004036	tetracycline antibiotic	tetracycline antibiotic	antibiotic efflux	protein homolog	0					5	ARO:3004036|ID:2646|Name:tetB(60)|NCBI:KX000273.1	25.29	0.28		8726346	2.08	0.12
AAC(3)-IIa	23G214-5G-277_S14	AAC(3)	ARO:3002533	aminoglycoside antibiotic	aminoglycoside antibiotic	antibiotic inactivation	protein homolog	0					9	ARO:3002533|ID:478|Name:AAC(3)-IIa|NCBI:X13543.1	37.75	1.22	Brucella intermedia (chromosome or plasmid): 1;	4935294	2.23	0.3
AAC(3)-IIc	23G214-5G-277_S14	AAC(3)	ARO:3002535	aminoglycoside antibiotic	aminoglycoside antibiotic	antibiotic inactivation	protein homolog	0					25	ARO:3002535|ID:1378|Name:AAC(3)-IIc|NCBI:X54723.1	74.33	3.6	Klebsiella pneumoniae (chromosome or plasmid): 2; Brucella intermedia (chromosome or plasmid): 1;	4935294	6.2	0.89
AAC(3)-IId	23G214-5G-277_S14	AAC(3)	ARO:3004623	aminoglycoside antibiotic	aminoglycoside antibiotic	antibiotic inactivation	protein homolog	0					11	ARO:3004623|ID:3322|Name:AAC(3)-IId|NCBI:EU022314.1	62.83	1.64	Escherichia coli (chromosome or plasmid): 1;	4935294	2.73	0.41
AAC(3)-IIe	23G214-5G-277_S14	AAC(3)	ARO:3004621	aminoglycoside antibiotic	aminoglycoside antibiotic	antibiotic inactivation	protein homolog	0					7	ARO:3004621|ID:3321|Name:AAC(3)-IIe|NCBI:EU022315.1	78.16	1.2	Brucella intermedia (chromosome or plasmid): 3;	4935294	1.74	0.3
AAC(6')-Ib7	23G214-5G-277_S14	AAC(6')	ARO:3002578	aminoglycoside antibiotic	aminoglycoside antibiotic	antibiotic inactivation	protein homolog	0					52	ARO:3002578|ID:2117|Name:AAC(6')-Ib7|NCBI:KR091911.1	75.83	6.66	Pseudomonas aeruginosa (chromosome or plasmid): 2;	4935294	12.89	1.65
AAC(6')-Iy	23G214-5G-277_S14	AAC(6')	ARO:3002569	aminoglycoside antibiotic	aminoglycoside antibiotic	antibiotic inactivation	protein homolog	0					2	ARO:3002569|ID:360|Name:AAC(6')-Iy|NCBI:AF144880.1	16.89	0.34	Salmonella enterica (chromosome): 2;	4935294	0.5	0.08
ADC-132	23G214-5G-277_S14	ADC beta-lactamases pending classification for carbapenemase activity	ARO:3006307	cephalosporin	beta-lactam antibiotic	antibiotic inactivation	protein homolog	0					2	ARO:3006307|ID:4203|Name:ADC-132|NCBI:NG_064688.1	11.98	0.24	Acinetobacter (chromosome): 2;	4935294	0.5	0.06
ANT(3'')-II-AAC(6')-IId bifunctional protein	23G214-5G-277_S14	aminoglycoside bifunctional resistance protein	ARO:3002598	aminoglycoside antibiotic	aminoglycoside antibiotic	antibiotic inactivation	protein homolog	0					2	ARO:3002598|ID:339|Name:ANT(3'')-II-AAC(6')-IId_bifunctional_protein|NCBI:AF453998.2	6.11	0.12		4935294	0.5	0.03
ANT(4')-Ib	23G214-5G-277_S14	ANT(4')	ARO:3003905	aminoglycoside antibiotic	aminoglycoside antibiotic	antibiotic inactivation	protein homolog	0					2	ARO:3003905|ID:2383|Name:ANT(4')-Ib|NCBI:GQ900432.1	31.36	0.39		4935294	0.5	0.1
APH(3'')-Ib	23G214-5G-277_S14	APH(3'')	ARO:3002639	aminoglycoside antibiotic	aminoglycoside antibiotic	antibiotic inactivation	protein homolog	0					30	ARO:3002639|ID:1830|Name:APH(3'')-Ib|NCBI:AF313472.2	100	4.08		4935294	7.44	1.01
APH(3')-IIIa	23G214-5G-277_S14	APH(3')	ARO:3002647	aminoglycoside antibiotic	aminoglycoside antibiotic	antibiotic inactivation	protein homolog	0					4	ARO:3002647|ID:1332|Name:APH(3')-IIIa|NCBI:CP004067.1	28.3	0.24		4935294	0.99	0.06
APH(3')-Ia	23G214-5G-277_S14	APH(3')	ARO:3002641	aminoglycoside antibiotic	aminoglycoside antibiotic	antibiotic inactivation	protein homolog	0					10	ARO:3002641|ID:291|Name:APH(3')-Ia|NCBI:BX664015.1	73.28	1.4		4935294	2.48	0.35
APH(6)-Id	23G214-5G-277_S14	APH(6)	ARO:3002660	aminoglycoside antibiotic	aminoglycoside antibiotic	antibiotic inactivation	protein homolog	0					27	ARO:3002660|ID:1031|Name:APH(6)-Id|NCBI:AF024602.1	79.57	3.39	Escherichia coli (plasmid): 2;	4935294	6.69	0.84
ARL-1	23G214-5G-277_S14	ARL Beta-lactamase	ARO:3004734	penam	beta-lactam antibiotic	antibiotic inactivation	protein homolog	0					2	ARO:3004734|ID:3549|Name:ARL-1|NCBI:KY363215.1	4.12	0.08		4935294	0.5	0.02
ARL-2	23G214-5G-277_S14	ARL Beta-lactamase	ARO:3004735	penam	beta-lactam antibiotic	antibiotic inactivation	protein homolog	0					2	ARO:3004735|ID:3550|Name:ARL-2|NCBI:KY363207.1	31.68	0.35	Staphylococcus arlettae (chromosome): 2;	4935294	0.5	0.09
Acinetobacter baumannii AmvA	23G214-5G-277_S14	major facilitator superfamily (MFS) antibiotic efflux pump	ARO:3004577	macrolide antibiotic; disinfecting agents and antiseptics	macrolide antibiotic; disinfecting agents and antiseptics	antibiotic efflux	protein homolog	0					2	ARO:3004577|ID:3280|Name:Acinetobacter_baumannii_AmvA|NCBI:FJ911554.1	9.26	0.13	Acinetobacter (chromosome): 1;	4935294	0.5	0.03
AcrF	23G214-5G-277_S14	resistance-nodulation-cell division (RND) antibiotic efflux pump	ARO:3000502	fluoroquinolone antibiotic; cephalosporin; cephamycin; penam	beta-lactam antibiotic; fluoroquinolone antibiotic	antibiotic efflux	protein homolog	0					8	ARO:3000502|ID:1437|Name:AcrF|NCBI:U00096.1	15.88	0.37		4935294	1.98	0.09
ArnT	23G214-5G-277_S14	pmr phosphoethanolamine transferase	ARO:3005053	peptide antibiotic	peptide antibiotic	antibiotic target alteration	protein homolog	0					2	ARO:3005053|ID:3795|Name:ArnT|NCBI:FO834906.1	7.73	0.15	Klebsiella quasipneumoniae (chromosome): 2;	4935294	0.5	0.04
AxyY	23G214-5G-277_S14	resistance-nodulation-cell division (RND) antibiotic efflux pump	ARO:3004144	macrolide antibiotic; fluoroquinolone antibiotic; aminoglycoside antibiotic; cephalosporin	beta-lactam antibiotic; fluoroquinolone antibiotic; macrolide antibiotic; aminoglycoside antibiotic	antibiotic efflux	protein homolog	0					11	ARO:3004144|ID:2799|Name:AxyY|NCBI:AFRQ01000061.1	24.86	0.09		4935294	2.73	0.02
BRP(MBL)	23G214-5G-277_S14	Bleomycin resistant protein	ARO:3001205	glycopeptide antibiotic	glycopeptide antibiotic	antibiotic inactivation	protein homolog	0					2	ARO:3001205|ID:255|Name:BRP(MBL)|NCBI:KC503911.1	20.77	0.42		4935294	0.5	0.1
Bifidobacterium adolescentis rpoB mutants conferring resistance to rifampicin	23G214-5G-277_S14	rifamycin-resistant beta-subunit of RNA polymerase (rpoB)	ARO:3004480	rifamycin antibiotic	rifamycin antibiotic	antibiotic target alteration; antibiotic target replacement	protein homolog	0					74	ARO:3004480|ID:2914|Name:Bifidobacterium_adolescentis_rpoB_mutants_conferring_resistance_to_rifampicin|NCBI:NC_008618.1	46.59	0.84		4935294	18.35	0.21
Bifidobacterium bifidum ileS conferring resistance to mupirocin	23G214-5G-277_S14	antibiotic-resistant isoleucyl-tRNA synthetase (ileS)	ARO:3003730	mupirocin-like antibiotic	mupirocin-like antibiotic	antibiotic target alteration	protein homolog	0					17	ARO:3003730|ID:2278|Name:Bifidobacterium_bifidum_ileS_conferring_resistance_to_mupirocin|NCBI:CP001840.1	15.49	0.05		4935294	4.22	0.01
CRP	23G214-5G-277_S14	resistance-nodulation-cell division (RND) antibiotic efflux pump	ARO:3000518	macrolide antibiotic; fluoroquinolone antibiotic; penam	beta-lactam antibiotic; fluoroquinolone antibiotic; macrolide antibiotic	antibiotic efflux	protein homolog	0					10	ARO:3000518|ID:869|Name:CRP|NCBI:AP009048.1	65.4	1.63	Escherichia coli (chromosome): 2; Salmonella enterica (chromosome): 1;	4935294	2.48	0.4
CSP-1	23G214-5G-277_S14	CSP beta-lactamase	ARO:3006871	cephalosporin	beta-lactam antibiotic	antibiotic inactivation	protein homolog	0					2	ARO:3006871|ID:4487|Name:CSP-1|NCBI:NG_048896.1	15.36	0.31		4935294	0.5	0.08
CfxA3	23G214-5G-277_S14	CfxA beta-lactamase	ARO:3003003	cephamycin	beta-lactam antibiotic	antibiotic inactivation	protein homolog	0					2	ARO:3003003|ID:1895|Name:CfxA3|NCBI:AF472622.2	13.35	0.27		4935294	0.5	0.07
EC-13	23G214-5G-277_S14	EC beta-lactamase	ARO:3006874	cephalosporin	beta-lactam antibiotic	antibiotic inactivation	protein homolog	0					4	ARO:3006874|ID:4588|Name:EC-13|NCBI:NG_049079.1	22.66	0.46		4935294	0.99	0.11
ErmB	23G214-5G-277_S14	Erm 23S ribosomal RNA methyltransferase	ARO:3000375	macrolide antibiotic; lincosamide antibiotic; streptogramin antibiotic; streptogramin A antibiotic; streptogramin B antibiotic	macrolide antibiotic; streptogramin antibiotic; lincosamide antibiotic	antibiotic target alteration	protein homolog	0					2	ARO:3000375|ID:1549|Name:ErmB|NCBI:AF242872.1	11.51	0.14	Streptococcus pneumoniae (chromosome or plasmid): 1;	4935294	0.5	0.03
ErmC	23G214-5G-277_S14	Erm 23S ribosomal RNA methyltransferase	ARO:3000250	macrolide antibiotic; lincosamide antibiotic; streptogramin antibiotic; streptogramin A antibiotic; streptogramin B antibiotic	macrolide antibiotic; streptogramin antibiotic; lincosamide antibiotic	antibiotic target alteration	protein homolog	0					6	ARO:3000250|ID:881|Name:ErmC|NCBI:M12730.1	63.13	0.97	Staphylococcus aureus (chromosome or plasmid): 1;	4935294	1.49	0.24
ErmF	23G214-5G-277_S14	Erm 23S ribosomal RNA methyltransferase	ARO:3000498	macrolide antibiotic; lincosamide antibiotic; streptogramin antibiotic; streptogramin A antibiotic; streptogramin B antibiotic	macrolide antibiotic; streptogramin antibiotic; lincosamide antibiotic	antibiotic target alteration	protein homolog	0					4	ARO:3000498|ID:621|Name:ErmF|NCBI:M17124.1	32.71	0.64		4935294	0.99	0.16
ErmT	23G214-5G-277_S14	Erm 23S ribosomal RNA methyltransferase	ARO:3000595	macrolide antibiotic; lincosamide antibiotic; streptogramin antibiotic; streptogramin A antibiotic; streptogramin B antibiotic	macrolide antibiotic; streptogramin antibiotic; lincosamide antibiotic	antibiotic target alteration	protein homolog	0					128	ARO:3000595|ID:1275|Name:ErmT|NCBI:M64090.1	89.93	22.31		4935294	31.74	5.53
ErmX	23G214-5G-277_S14	Erm 23S ribosomal RNA methyltransferase	ARO:3000596	macrolide antibiotic; lincosamide antibiotic; streptogramin antibiotic; streptogramin A antibiotic; streptogramin B antibiotic	macrolide antibiotic; streptogramin antibiotic; lincosamide antibiotic	antibiotic target alteration	protein homolog	0					162	ARO:3000596|ID:950|Name:ErmX|NCBI:M36726.1	99.88	23.5		4935294	40.17	5.83
ErmY	23G214-5G-277_S14	Erm 23S ribosomal RNA methyltransferase	ARO:3002825	macrolide antibiotic; lincosamide antibiotic; streptogramin antibiotic	macrolide antibiotic; streptogramin antibiotic; lincosamide antibiotic	antibiotic target alteration	protein homolog	0					11	ARO:3002825|ID:1797|Name:ErmY|NCBI:AB014481.1	28.44	0.2		4935294	2.73	0.05
Escherichia coli acrA	23G214-5G-277_S14	resistance-nodulation-cell division (RND) antibiotic efflux pump	ARO:3004043	fluoroquinolone antibiotic; cephalosporin; glycylcycline; penam; tetracycline antibiotic; rifamycin antibiotic; phenicol antibiotic; disinfecting agents and antiseptics	beta-lactam antibiotic; rifamycin antibiotic; tetracycline antibiotic; fluoroquinolone antibiotic; disinfecting agents and antiseptics; phenicol antibiotic	antibiotic efflux	protein homolog	0					2	ARO:3004043|ID:2661|Name:Escherichia_coli_acrA|NCBI:U00096.3	12.48	0.25	Salmonella enterica (chromosome): 2;	4935294	0.5	0.06
GES-3	23G214-5G-277_S14	GES beta-lactamase	ARO:3002332	carbapenem; cephalosporin; penam	beta-lactam antibiotic	antibiotic inactivation	protein homolog	0					2	ARO:3002332|ID:223|Name:GES-3|NCBI:AB113580.1	11.81	0.19		4935294	0.5	0.05
H-NS	23G214-5G-277_S14	major facilitator superfamily (MFS) antibiotic efflux pump; resistance-nodulation-cell division (RND) antibiotic efflux pump	ARO:3000676	macrolide antibiotic; fluoroquinolone antibiotic; cephalosporin; cephamycin; penam; tetracycline antibiotic	beta-lactam antibiotic; macrolide antibiotic; fluoroquinolone antibiotic; tetracycline antibiotic	antibiotic efflux	protein homolog	0					4	ARO:3000676|ID:1248|Name:H-NS|NCBI:BA000007.3	50.72	1.33	Salmonella enterica (chromosome): 4;	4935294	0.99	0.33
ICR-Mo	23G214-5G-277_S14	intrinsic colistin resistant phosphoethanolamine transferase	ARO:3004569	peptide antibiotic	peptide antibiotic	antibiotic target alteration	protein homolog	0					6	ARO:3004569|ID:3271|Name:ICR-Mo|NCBI:NZ_CP014234.1	15.44	0.29	Moraxella osloensis (chromosome): 4;	4935294	1.49	0.07
Klebsiella pneumoniae KpnG	23G214-5G-277_S14	major facilitator superfamily (MFS) antibiotic efflux pump	ARO:3004588	macrolide antibiotic; fluoroquinolone antibiotic; aminoglycoside antibiotic; carbapenem; cephalosporin; penam; peptide antibiotic; penem	beta-lactam antibiotic; macrolide antibiotic; aminoglycoside antibiotic; fluoroquinolone antibiotic; peptide antibiotic	antibiotic efflux	protein homolog	0					4	ARO:3004588|ID:3298|Name:Klebsiella_pneumoniae_KpnG|NCBI:ACWO01000051.1	12.53	0.47	Salmonella enterica (chromosome): 2; Salmonella enterica (chromosome or plasmid): 2;	4935294	0.99	0.12
LpsB	23G214-5G-277_S14	Intrinsic peptide antibiotic resistant Lps	ARO:3005051	peptide antibiotic	peptide antibiotic	reduced permeability to antibiotic	protein homolog	0					4	ARO:3005051|ID:3793|Name:LpsB|NCBI:CP045110.1	16.26	0.38	Acinetobacter pittii (chromosome): 2;	4935294	0.99	0.09
LptD	23G214-5G-277_S14	ATP-binding cassette (ABC) antibiotic efflux pump	ARO:3005059	peptide antibiotic; aminocoumarin antibiotic; rifamycin antibiotic	rifamycin antibiotic; peptide antibiotic; aminocoumarin antibiotic	antibiotic efflux	protein homolog	0					4	ARO:3005059|ID:3799|Name:LptD|NCBI:CP007727.1	8.98	0.12		4935294	0.99	0.03
MdtK	23G214-5G-277_S14	multidrug and toxic compound extrusion (MATE) transporter	ARO:3001327	fluoroquinolone antibiotic	fluoroquinolone antibiotic	antibiotic efflux	protein homolog	0					12	ARO:3001327|ID:1752|Name:MdtK|NCBI:CP014358.1	44.28	1.16	Salmonella enterica (chromosome or plasmid): 4;	4935294	2.98	0.29
MexA	23G214-5G-277_S14	resistance-nodulation-cell division (RND) antibiotic efflux pump	ARO:3000377	macrolide antibiotic; fluoroquinolone antibiotic; monobactam; carbapenem; cephalosporin; cephamycin; penam; tetracycline antibiotic; peptide antibiotic; aminocoumarin antibiotic; diaminopyrimidine antibiotic; sulfonamide antibiotic; phenicol antibiotic; penem	diaminopyrimidine antibiotic; fluoroquinolone antibiotic; aminocoumarin antibiotic; beta-lactam antibiotic; macrolide antibiotic; sulfonamide antibiotic; tetracycline antibiotic; peptide antibiotic; phenicol antibiotic	antibiotic efflux	protein homolog	0					4	ARO:3000377|ID:440|Name:MexA|NCBI:AE004091.2	20.05	0.2		4935294	0.99	0.05
MexB	23G214-5G-277_S14	resistance-nodulation-cell division (RND) antibiotic efflux pump	ARO:3000378	macrolide antibiotic; fluoroquinolone antibiotic; monobactam; carbapenem; cephalosporin; cephamycin; penam; tetracycline antibiotic; peptide antibiotic; aminocoumarin antibiotic; diaminopyrimidine antibiotic; sulfonamide antibiotic; phenicol antibiotic; penem	diaminopyrimidine antibiotic; fluoroquinolone antibiotic; aminocoumarin antibiotic; beta-lactam antibiotic; macrolide antibiotic; sulfonamide antibiotic; tetracycline antibiotic; peptide antibiotic; phenicol antibiotic	antibiotic efflux	protein homolog	0					30	ARO:3000378|ID:1925|Name:MexB|NCBI:L11616.1	52.53	0.32	Pseudomonas stutzeri (chromosome): 8;	4935294	7.44	0.08
MexD	23G214-5G-277_S14	resistance-nodulation-cell division (RND) antibiotic efflux pump	ARO:3000801	macrolide antibiotic; fluoroquinolone antibiotic; aminoglycoside antibiotic; cephalosporin; penam; tetracycline antibiotic; aminocoumarin antibiotic; diaminopyrimidine antibiotic; phenicol antibiotic	beta-lactam antibiotic; macrolide antibiotic; diaminopyrimidine antibiotic; aminoglycoside antibiotic; tetracycline antibiotic; fluoroquinolone antibiotic; aminocoumarin antibiotic; phenicol antibiotic	antibiotic efflux	protein homolog	0					8	ARO:3000801|ID:1523|Name:MexD|NCBI:U57969.1	11.43	0.1	Pseudomonas aeruginosa (plasmid): 2;	4935294	1.98	0.02
MexE	23G214-5G-277_S14	resistance-nodulation-cell division (RND) antibiotic efflux pump	ARO:3000803	fluoroquinolone antibiotic; diaminopyrimidine antibiotic; phenicol antibiotic	fluoroquinolone antibiotic; diaminopyrimidine antibiotic; phenicol antibiotic	antibiotic efflux	protein homolog	0					3	ARO:3000803|ID:1067|Name:MexE|NCBI:AE004091.2	13.9	0.36		4935294	0.74	0.09
MexF	23G214-5G-277_S14	resistance-nodulation-cell division (RND) antibiotic efflux pump	ARO:3000804	fluoroquinolone antibiotic; diaminopyrimidine antibiotic; phenicol antibiotic	fluoroquinolone antibiotic; diaminopyrimidine antibiotic; phenicol antibiotic	antibiotic efflux	protein homolog	0					58	ARO:3000804|ID:1300|Name:MexF|NCBI:AE004091.2	68.58	0.98	Pseudomonas stutzeri (chromosome): 14; Pseudomonas fluorescens (chromosome): 2; Pseudomonas aeruginosa (plasmid): 6;	4935294	14.38	0.24
MexG	23G214-5G-277_S14	resistance-nodulation-cell division (RND) antibiotic efflux pump	ARO:3000806	fluoroquinolone antibiotic; tetracycline antibiotic; disinfecting agents and antiseptics	tetracycline antibiotic; fluoroquinolone antibiotic; disinfecting agents and antiseptics	antibiotic efflux	protein homolog	0					2	ARO:3000806|ID:995|Name:MexG|NCBI:AE004091.2	14.54	0.29		4935294	0.5	0.07
MexH	23G214-5G-277_S14	resistance-nodulation-cell division (RND) antibiotic efflux pump	ARO:3000807	fluoroquinolone antibiotic; tetracycline antibiotic; disinfecting agents and antiseptics	tetracycline antibiotic; fluoroquinolone antibiotic; disinfecting agents and antiseptics	antibiotic efflux	protein homolog	0					2	ARO:3000807|ID:1344|Name:MexH|NCBI:AE004091.2	9.61	0.19	Pseudomonas (chromosome): 2;	4935294	0.5	0.05
MexI	23G214-5G-277_S14	resistance-nodulation-cell division (RND) antibiotic efflux pump	ARO:3000808	fluoroquinolone antibiotic; tetracycline antibiotic; disinfecting agents and antiseptics	tetracycline antibiotic; fluoroquinolone antibiotic; disinfecting agents and antiseptics	antibiotic efflux	protein homolog	0					27	ARO:3000808|ID:1647|Name:MexI|NCBI:AE004091.2	43.79	0.44	Pseudomonas aeruginosa (chromosome): 2;	4935294	6.69	0.11
MexK	23G214-5G-277_S14	resistance-nodulation-cell division (RND) antibiotic efflux pump	ARO:3003693	macrolide antibiotic; tetracycline antibiotic; disinfecting agents and antiseptics	tetracycline antibiotic; macrolide antibiotic; disinfecting agents and antiseptics	antibiotic efflux	protein homolog	0					34	ARO:3003693|ID:2206|Name:MexK|NCBI:AE004091.2	49.74	0.63		4935294	8.43	0.16
MexL	23G214-5G-277_S14	resistance-nodulation-cell division (RND) antibiotic efflux pump	ARO:3003710	macrolide antibiotic; tetracycline antibiotic; disinfecting agents and antiseptics	tetracycline antibiotic; macrolide antibiotic; disinfecting agents and antiseptics	antibiotic efflux	protein homolog	0					4	ARO:3003710|ID:2219|Name:MexL|NCBI:AE004091.2	35.21	0.47	Pseudomonas (chromosome or plasmid): 1;	4935294	0.99	0.12
MexV	23G214-5G-277_S14	resistance-nodulation-cell division (RND) antibiotic efflux pump	ARO:3003030	macrolide antibiotic; fluoroquinolone antibiotic; tetracycline antibiotic; phenicol antibiotic; disinfecting agents and antiseptics	macrolide antibiotic; tetracycline antibiotic; fluoroquinolone antibiotic; disinfecting agents and antiseptics; phenicol antibiotic	antibiotic efflux	protein homolog	0					3	ARO:3003030|ID:2207|Name:MexV|NCBI:AE004091.2	20.16	0.16		4935294	0.74	0.04
MexW	23G214-5G-277_S14	resistance-nodulation-cell division (RND) antibiotic efflux pump	ARO:3003031	macrolide antibiotic; fluoroquinolone antibiotic; tetracycline antibiotic; phenicol antibiotic; disinfecting agents and antiseptics	macrolide antibiotic; tetracycline antibiotic; fluoroquinolone antibiotic; disinfecting agents and antiseptics; phenicol antibiotic	antibiotic efflux	protein homolog	0					20	ARO:3003031|ID:2208|Name:MexW|NCBI:NC_002516.2	34.45	0.56	Pseudomonas aeruginosa (chromosome or plasmid): 1;	4935294	4.96	0.14
Mrx	23G214-5G-277_S14	macrolide phosphotransferase (MPH)	ARO:3003839	macrolide antibiotic	macrolide antibiotic	antibiotic inactivation	protein homolog	0					4	ARO:3003839|ID:5917|Name:Mrx|NCBI:AY522923.1	26.47	0.38		4935294	0.99	0.09
MuxA	23G214-5G-277_S14	resistance-nodulation-cell division (RND) antibiotic efflux pump	ARO:3004073	macrolide antibiotic; monobactam; tetracycline antibiotic; aminocoumarin antibiotic	beta-lactam antibiotic; macrolide antibiotic; aminocoumarin antibiotic; tetracycline antibiotic	antibiotic efflux	protein homolog	0					4	ARO:3004073|ID:2717|Name:MuxA|NCBI:AE004091.2	33.02	0.21	Pseudomonas aeruginosa (chromosome or plasmid): 2;	4935294	0.99	0.05
MuxB	23G214-5G-277_S14	resistance-nodulation-cell division (RND) antibiotic efflux pump	ARO:3004074	macrolide antibiotic; monobactam; tetracycline antibiotic; aminocoumarin antibiotic	beta-lactam antibiotic; macrolide antibiotic; aminocoumarin antibiotic; tetracycline antibiotic	antibiotic efflux	protein homolog	0					23	ARO:3004074|ID:2718|Name:MuxB|NCBI:AE004091.2	52.3	0.07		4935294	5.7	0.02
MuxC	23G214-5G-277_S14	resistance-nodulation-cell division (RND) antibiotic efflux pump	ARO:3004075	macrolide antibiotic; monobactam; tetracycline antibiotic; aminocoumarin antibiotic	beta-lactam antibiotic; macrolide antibiotic; aminocoumarin antibiotic; tetracycline antibiotic	antibiotic efflux	protein homolog	0					9	ARO:3004075|ID:2720|Name:MuxC|NCBI:AE004091.2	8.52	0.1	Pseudomonas aeruginosa (chromosome or plasmid): 1;	4935294	2.23	0.02
OXA-251	23G214-5G-277_S14	OXA beta-lactamase	ARO:3001500	carbapenem; cephalosporin; penam	beta-lactam antibiotic	antibiotic inactivation	protein homolog	0					4	ARO:3001500|ID:1352|Name:OXA-251|NCBI:JN118546.1	17.98	0.72		4935294	0.99	0.18
OXA-55	23G214-5G-277_S14	OXA beta-lactamase	ARO:3001813	carbapenem; cephalosporin; penam	beta-lactam antibiotic	antibiotic inactivation	protein homolog	0					1	ARO:3001813|ID:1258|Name:OXA-55|NCBI:AY343493.1	17.13	0.17		4935294	0.25	0.04
OXA-58	23G214-5G-277_S14	OXA beta-lactamase	ARO:3001611	carbapenem; cephalosporin; penam	beta-lactam antibiotic	antibiotic inactivation	protein homolog	0					4	ARO:3001611|ID:1112|Name:OXA-58|NCBI:CP000864.1	40.69	0.47		4935294	0.99	0.12
OXA-652	23G214-5G-277_S14	OXA beta-lactamase	ARO:3005868	carbapenem; cephalosporin; penam	beta-lactam antibiotic	antibiotic inactivation	protein homolog	0					2	ARO:3005868|ID:4973|Name:OXA-652|NCBI:NG_059327.1	17.58	0.35	Acinetobacter johnsonii (chromosome): 2;	4935294	0.5	0.09
OmpA	23G214-5G-277_S14	General Bacterial Porin with reduced permeability to peptide antibiotics	ARO:3005044	peptide antibiotic	peptide antibiotic	reduced permeability to antibiotic	protein homolog	0					11	ARO:3005044|ID:3787|Name:OmpA|NCBI:FO834906.1	51.02	0.84		4935294	2.73	0.21
OpmD	23G214-5G-277_S14	resistance-nodulation-cell division (RND) antibiotic efflux pump	ARO:3000809	fluoroquinolone antibiotic; tetracycline antibiotic; disinfecting agents and antiseptics	tetracycline antibiotic; fluoroquinolone antibiotic; disinfecting agents and antiseptics	antibiotic efflux	protein homolog	0					1	ARO:3000809|ID:442|Name:OpmD|NCBI:AE004091.2	9.63	0.1		4935294	0.25	0.02
OpmH	23G214-5G-277_S14	resistance-nodulation-cell division (RND) antibiotic efflux pump	ARO:3003682	disinfecting agents and antiseptics	disinfecting agents and antiseptics	antibiotic efflux	protein homolog	0					8	ARO:3003682|ID:2195|Name:OpmH|NCBI:AE004091.2	20.22	0.57	Pseudomonas aeruginosa (chromosome): 3;	4935294	1.98	0.14
OprJ	23G214-5G-277_S14	resistance-nodulation-cell division (RND) antibiotic efflux pump	ARO:3000802	macrolide antibiotic; fluoroquinolone antibiotic; aminoglycoside antibiotic; cephalosporin; penam; tetracycline antibiotic; aminocoumarin antibiotic; diaminopyrimidine antibiotic; phenicol antibiotic	beta-lactam antibiotic; macrolide antibiotic; diaminopyrimidine antibiotic; aminoglycoside antibiotic; tetracycline antibiotic; fluoroquinolone antibiotic; aminocoumarin antibiotic; phenicol antibiotic	antibiotic efflux	protein homolog	0					9	ARO:3000802|ID:704|Name:OprJ|NCBI:U57969.1	26.25	0.35	Pseudomonas (chromosome or plasmid): 2;	4935294	2.23	0.09
OprM	23G214-5G-277_S14	resistance-nodulation-cell division (RND) antibiotic efflux pump	ARO:3000379	macrolide antibiotic; fluoroquinolone antibiotic; monobactam; aminoglycoside antibiotic; carbapenem; cephalosporin; cephamycin; penam; tetracycline antibiotic; peptide antibiotic; aminocoumarin antibiotic; diaminopyrimidine antibiotic; sulfonamide antibiotic; phenicol antibiotic; penem; disinfecting agents and antiseptics	diaminopyrimidine antibiotic; fluoroquinolone antibiotic; aminocoumarin antibiotic; beta-lactam antibiotic; macrolide antibiotic; sulfonamide antibiotic; aminoglycoside antibiotic; tetracycline antibiotic; peptide antibiotic; disinfecting agents and antiseptics; phenicol antibiotic	antibiotic efflux	protein homolog	0					6	ARO:3000379|ID:1305|Name:OprM|NCBI:AE004091.2	37.11	0.2		4935294	1.49	0.05
PAU-1	23G214-5G-277_S14	PAU beta-lactamase	ARO:3006964	carbapenem; cephalosporin	beta-lactam antibiotic	antibiotic inactivation	protein homolog	0					2	ARO:3006964|ID:5239|Name:PAU-1|NCBI:NG_065882.1	6.24	0.12		4935294	0.5	0.03
ParS	23G214-5G-277_S14	resistance-nodulation-cell division (RND) antibiotic efflux pump; Outer Membrane Porin (Opr)	ARO:3005067	macrolide antibiotic; fluoroquinolone antibiotic; monobactam; aminoglycoside antibiotic; carbapenem; cephalosporin; cephamycin; penam; tetracycline antibiotic; phenicol antibiotic; penem; disinfecting agents and antiseptics	beta-lactam antibiotic; macrolide antibiotic; aminoglycoside antibiotic; tetracycline antibiotic; fluoroquinolone antibiotic; disinfecting agents and antiseptics; phenicol antibiotic	antibiotic efflux; reduced permeability to antibiotic	protein homolog	0					2	ARO:3005067|ID:3805|Name:ParS|NCBI:AE004091.2	9.56	0.19	Pseudomonas (chromosome or plasmid): 2;	4935294	0.5	0.05
PmpM	23G214-5G-277_S14	multidrug and toxic compound extrusion (MATE) transporter	ARO:3004077	fluoroquinolone antibiotic; aminoglycoside antibiotic; disinfecting agents and antiseptics	fluoroquinolone antibiotic; disinfecting agents and antiseptics; aminoglycoside antibiotic	antibiotic efflux	protein homolog	0					5	ARO:3004077|ID:2734|Name:PmpM|NCBI:AE004091.2	13.04	0.12		4935294	1.24	0.03
PmrF	23G214-5G-277_S14	pmr phosphoethanolamine transferase	ARO:3003578	peptide antibiotic	peptide antibiotic	antibiotic target alteration	protein homolog	0					2	ARO:3003578|ID:2014|Name:PmrF|NCBI:U00096.1	5.68	0.11		4935294	0.5	0.03
Pseudomonas aeruginosa CpxR	23G214-5G-277_S14	resistance-nodulation-cell division (RND) antibiotic efflux pump	ARO:3004054	macrolide antibiotic; fluoroquinolone antibiotic; monobactam; aminoglycoside antibiotic; carbapenem; cephalosporin; cephamycin; penam; tetracycline antibiotic; peptide antibiotic; aminocoumarin antibiotic; diaminopyrimidine antibiotic; sulfonamide antibiotic; phenicol antibiotic; penem	diaminopyrimidine antibiotic; fluoroquinolone antibiotic; aminocoumarin antibiotic; beta-lactam antibiotic; macrolide antibiotic; sulfonamide antibiotic; aminoglycoside antibiotic; tetracycline antibiotic; peptide antibiotic; phenicol antibiotic	antibiotic efflux	protein homolog	0					10	ARO:3004054|ID:2685|Name:Pseudomonas_aeruginosa_CpxR|NCBI:LT673656.1	27.88	0.22		4935294	2.48	0.05
QnrA5	23G214-5G-277_S14	quinolone resistance protein (qnr)	ARO:3002711	fluoroquinolone antibiotic	fluoroquinolone antibiotic	antibiotic target protection	protein homolog	0					2	ARO:3002711|ID:179|Name:QnrA5|NCBI:DQ058663.1	27.25	0.45		4935294	0.5	0.11
QnrD2	23G214-5G-277_S14	quinolone resistance protein (qnr)	ARO:3002789	fluoroquinolone antibiotic	fluoroquinolone antibiotic	antibiotic target protection	protein homolog	0					2	ARO:3002789|ID:517|Name:QnrD2|NCBI:KJ158441.1	15.19	0.3		4935294	0.5	0.07
RlmA(II)	23G214-5G-277_S14	non-erm 23S ribosomal RNA methyltransferase (G748)	ARO:3001301	macrolide antibiotic; lincosamide antibiotic	macrolide antibiotic; lincosamide antibiotic	antibiotic target alteration	protein homolog	0					17	ARO:3001301|ID:2274|Name:RlmA(II)|NCBI:CP007593.1	83.63	2.07	Streptococcus pseudopneumoniae (chromosome): 2;	4935294	4.22	0.51
SHV-107	23G214-5G-277_S14	SHV beta-lactamase	ARO:3001156	carbapenem; cephalosporin; penam	beta-lactam antibiotic	antibiotic inactivation	protein homolog	0					2	ARO:3001156|ID:1490|Name:SHV-107|NCBI:AM941848.1	10.57	0.21		4935294	0.5	0.05
TEM-116	23G214-5G-277_S14	TEM beta-lactamase	ARO:3000979	monobactam; cephalosporin; penam; penem	beta-lactam antibiotic	antibiotic inactivation	protein homolog	0					1120	ARO:3000979|ID:87|Name:TEM-116|NCBI:U36911.1	100	151.93	Escherichia coli (chromosome or plasmid): 73; Klebsiella quasipneumoniae (chromosome or plasmid): 1; Klebsiella pneumoniae (chromosome or plasmid): 1; Escherichia coli (plasmid): 15;	4935294	277.72	37.67
TEM-171	23G214-5G-277_S14	TEM beta-lactamase	ARO:3001037	monobactam; cephalosporin; penam; penem	beta-lactam antibiotic	antibiotic inactivation	protein homolog	0					6	ARO:3001037|ID:808|Name:TEM-171|NCBI:GQ149347.1	43.55	0.69		4935294	1.49	0.17
TEM-181	23G214-5G-277_S14	TEM beta-lactamase	ARO:3001044	monobactam; cephalosporin; penam; penem	beta-lactam antibiotic	antibiotic inactivation	protein homolog	0					4	ARO:3001044|ID:3751|Name:TEM-181|NCBI:AM743197.2	26.48	0.62		4935294	0.99	0.15
TolC	23G214-5G-277_S14	ATP-binding cassette (ABC) antibiotic efflux pump; major facilitator superfamily (MFS) antibiotic efflux pump; resistance-nodulation-cell division (RND) antibiotic efflux pump	ARO:3000237	macrolide antibiotic; fluoroquinolone antibiotic; aminoglycoside antibiotic; carbapenem; cephalosporin; glycylcycline; cephamycin; penam; tetracycline antibiotic; peptide antibiotic; aminocoumarin antibiotic; rifamycin antibiotic; phenicol antibiotic; penem; disinfecting agents and antiseptics	fluoroquinolone antibiotic; aminocoumarin antibiotic; beta-lactam antibiotic; rifamycin antibiotic; macrolide antibiotic; aminoglycoside antibiotic; tetracycline antibiotic; peptide antibiotic; disinfecting agents and antiseptics; phenicol antibiotic	antibiotic efflux	protein homolog	0					11	ARO:3000237|ID:826|Name:TolC|NCBI:FJ768952.1	39.25	0.81		4935294	2.73	0.2
TriA	23G214-5G-277_S14	resistance-nodulation-cell division (RND) antibiotic efflux pump	ARO:3003679	disinfecting agents and antiseptics	disinfecting agents and antiseptics	antibiotic efflux	protein homolog	0					8	ARO:3003679|ID:2192|Name:TriA|NCBI:AE004091.2	23.09	0.23		4935294	1.98	0.06
TriB	23G214-5G-277_S14	resistance-nodulation-cell division (RND) antibiotic efflux pump	ARO:3003680	disinfecting agents and antiseptics	disinfecting agents and antiseptics	antibiotic efflux	protein homolog	0					2	ARO:3003680|ID:2193|Name:TriB|NCBI:AE004091.2	24.74	0.28	Pseudomonas aeruginosa (chromosome): 1;	4935294	0.5	0.07
TriC	23G214-5G-277_S14	resistance-nodulation-cell division (RND) antibiotic efflux pump	ARO:3003681	disinfecting agents and antiseptics	disinfecting agents and antiseptics	antibiotic efflux	protein homolog	0					9	ARO:3003681|ID:2194|Name:TriC|NCBI:AE004091.2	19.42	0.17	Pseudomonas (chromosome): 4;	4935294	2.23	0.04
aadA27	23G214-5G-277_S14	ANT(3'')	ARO:3004682	aminoglycoside antibiotic	aminoglycoside antibiotic	antibiotic inactivation	protein homolog	0					4	ARO:3004682|ID:3381|Name:aadA27|NCBI:LN873256.1	27	0.45		4935294	0.99	0.11
acrB	23G214-5G-277_S14	resistance-nodulation-cell division (RND) antibiotic efflux pump	ARO:3000216	fluoroquinolone antibiotic; cephalosporin; glycylcycline; penam; tetracycline antibiotic; rifamycin antibiotic; phenicol antibiotic; disinfecting agents and antiseptics	beta-lactam antibiotic; rifamycin antibiotic; tetracycline antibiotic; fluoroquinolone antibiotic; disinfecting agents and antiseptics; phenicol antibiotic	antibiotic efflux	protein homolog	0					17	ARO:3000216|ID:1104|Name:acrB|NCBI:U00096.3	34.44	0.65	Salmonella enterica (chromosome): 7;	4935294	4.22	0.16
acrD	23G214-5G-277_S14	resistance-nodulation-cell division (RND) antibiotic efflux pump	ARO:3000491	aminoglycoside antibiotic	aminoglycoside antibiotic	antibiotic efflux	protein homolog	0					15	ARO:3000491|ID:1427|Name:acrD|NCBI:AP009048.1	36.29	0.58	Salmonella enterica (chromosome): 5;	4935294	3.72	0.14
adeB	23G214-5G-277_S14	resistance-nodulation-cell division (RND) antibiotic efflux pump	ARO:3000775	glycylcycline; tetracycline antibiotic	tetracycline antibiotic	antibiotic efflux	protein homolog	0					2	ARO:3000775|ID:866|Name:adeB|NCBI:AF370885.1	5.6	0.1		4935294	0.5	0.02
adeF	23G214-5G-277_S14	resistance-nodulation-cell division (RND) antibiotic efflux pump	ARO:3000777	fluoroquinolone antibiotic; tetracycline antibiotic	tetracycline antibiotic; fluoroquinolone antibiotic	antibiotic efflux	protein homolog	0					2	ARO:3000777|ID:153|Name:adeF|NCBI:CT025801.2	5	0.09	Acinetobacter pittii (chromosome): 1;	4935294	0.5	0.02
adeH	23G214-5G-277_S14	resistance-nodulation-cell division (RND) antibiotic efflux pump	ARO:3000779	fluoroquinolone antibiotic; tetracycline antibiotic	tetracycline antibiotic; fluoroquinolone antibiotic	antibiotic efflux	protein homolog	0					2	ARO:3000779|ID:542|Name:adeH|NCBI:CT025802.2	7.51	0.15		4935294	0.5	0.04
adeJ	23G214-5G-277_S14	resistance-nodulation-cell division (RND) antibiotic efflux pump	ARO:3000781	macrolide antibiotic; fluoroquinolone antibiotic; lincosamide antibiotic; carbapenem; cephalosporin; tetracycline antibiotic; rifamycin antibiotic; diaminopyrimidine antibiotic; phenicol antibiotic; penem	beta-lactam antibiotic; rifamycin antibiotic; macrolide antibiotic; diaminopyrimidine antibiotic; lincosamide antibiotic; tetracycline antibiotic; fluoroquinolone antibiotic; phenicol antibiotic	antibiotic efflux	protein homolog	0					2	ARO:3000781|ID:630|Name:adeJ|NCBI:AY769962.1	6.2	0.09	Acinetobacter (chromosome): 2;	4935294	0.5	0.02
adeK	23G214-5G-277_S14	resistance-nodulation-cell division (RND) antibiotic efflux pump	ARO:3000782	macrolide antibiotic; fluoroquinolone antibiotic; lincosamide antibiotic; carbapenem; cephalosporin; tetracycline antibiotic; rifamycin antibiotic; diaminopyrimidine antibiotic; phenicol antibiotic; penem	beta-lactam antibiotic; rifamycin antibiotic; macrolide antibiotic; diaminopyrimidine antibiotic; lincosamide antibiotic; tetracycline antibiotic; fluoroquinolone antibiotic; phenicol antibiotic	antibiotic efflux	protein homolog	0					3	ARO:3000782|ID:1664|Name:adeK|NCBI:AY769962.1	12.71	0.27		4935294	0.74	0.07
adeR	23G214-5G-277_S14	resistance-nodulation-cell division (RND) antibiotic efflux pump	ARO:3000553	glycylcycline; tetracycline antibiotic	tetracycline antibiotic	antibiotic efflux	protein homolog	0					2	ARO:3000553|ID:456|Name:adeR|NCBI:HM440348.1	40.05	0.4	Acinetobacter baumannii (chromosome): 2;	4935294	0.5	0.1
amrB	23G214-5G-277_S14	resistance-nodulation-cell division (RND) antibiotic efflux pump	ARO:3002983	aminoglycoside antibiotic	aminoglycoside antibiotic	antibiotic efflux	protein homolog	0					5	ARO:3002983|ID:476|Name:amrB|NCBI:BX571965.1	10.82	0.05	Pseudomonas stutzeri (chromosome): 1;	4935294	1.24	0.01
armA	23G214-5G-277_S14	16S rRNA methyltransferase (G1405)	ARO:3000858	aminoglycoside antibiotic	aminoglycoside antibiotic	antibiotic target alteration	protein homolog	0					4	ARO:3000858|ID:1405|Name:armA|NCBI:GU437214.1	32.56	0.61		4935294	0.99	0.15
arnA	23G214-5G-277_S14	pmr phosphoethanolamine transferase	ARO:3002985	peptide antibiotic	peptide antibiotic	antibiotic target alteration	protein homolog	0					4	ARO:3002985|ID:1643|Name:arnA|NCBI:AE004091.2	18.55	0.22	Pseudomonas (chromosome or plasmid): 2;	4935294	0.99	0.05
bacA	23G214-5G-277_S14	undecaprenyl pyrophosphate related proteins	ARO:3002986	peptide antibiotic	peptide antibiotic	antibiotic target alteration	protein homolog	0					2	ARO:3002986|ID:1820|Name:bacA|NCBI:U00096.3	36.01	0.18		4935294	0.5	0.04
baeS	23G214-5G-277_S14	resistance-nodulation-cell division (RND) antibiotic efflux pump	ARO:3000829	aminoglycoside antibiotic; aminocoumarin antibiotic	aminocoumarin antibiotic; aminoglycoside antibiotic	antibiotic efflux	protein homolog	0					5	ARO:3000829|ID:986|Name:baeS|NCBI:AP009048.1	28.85	0.15		4935294	1.24	0.04
catI	23G214-5G-277_S14	chloramphenicol acetyltransferase (CAT)	ARO:3002683	phenicol antibiotic	phenicol antibiotic	antibiotic inactivation	protein homolog	0					2	ARO:3002683|ID:763|Name:catI|NCBI:V00622.1	30.61	0.45		4935294	0.5	0.11
ceoB	23G214-5G-277_S14	resistance-nodulation-cell division (RND) antibiotic efflux pump	ARO:3003010	fluoroquinolone antibiotic; aminoglycoside antibiotic	fluoroquinolone antibiotic; aminoglycoside antibiotic	antibiotic efflux	protein homolog	0					21	ARO:3003010|ID:1252|Name:ceoB|NCBI:U97042.1	31.39	0.06		4935294	5.21	0.01
cmeB	23G214-5G-277_S14	resistance-nodulation-cell division (RND) antibiotic efflux pump	ARO:3000784	macrolide antibiotic; fluoroquinolone antibiotic; cephalosporin; fusidane antibiotic	beta-lactam antibiotic; fluoroquinolone antibiotic; fusidane antibiotic; macrolide antibiotic	antibiotic efflux	protein homolog	0					2	ARO:3000784|ID:748|Name:cmeB|NCBI:CP000768.1	4.87	0.1	Campylobacter coli (chromosome): 2;	4935294	0.5	0.02
cmeC	23G214-5G-277_S14	resistance-nodulation-cell division (RND) antibiotic efflux pump	ARO:3000785	macrolide antibiotic; fluoroquinolone antibiotic; cephalosporin; fusidane antibiotic	beta-lactam antibiotic; fluoroquinolone antibiotic; fusidane antibiotic; macrolide antibiotic	antibiotic efflux	protein homolog	0					3	ARO:3000785|ID:798|Name:cmeC|NCBI:AB894099.1	16.9	0.23	Campylobacter coli (chromosome): 1;	4935294	0.74	0.06
cmlA9	23G214-5G-277_S14	major facilitator superfamily (MFS) antibiotic efflux pump	ARO:3005043	phenicol antibiotic	phenicol antibiotic	antibiotic efflux	protein homolog	0					6	ARO:3005043|ID:3786|Name:cmlA9|NCBI:AY963803.6	30.95	0.61		4935294	1.49	0.15
cmx	23G214-5G-277_S14	major facilitator superfamily (MFS) antibiotic efflux pump	ARO:3002703	phenicol antibiotic	phenicol antibiotic	antibiotic efflux	protein homolog	0					198	ARO:3002703|ID:1366|Name:cmx|NCBI:AF024666.2	100	21.54		4935294	49.1	5.34
cprR	23G214-5G-277_S14	pmr phosphoethanolamine transferase	ARO:3005063	peptide antibiotic	peptide antibiotic	antibiotic target alteration; antibiotic efflux	protein homolog	0					8	ARO:3005063|ID:3803|Name:cprR|NCBI:AE004091.2	48.07	0.4		4935294	1.98	0.1
cpxA	23G214-5G-277_S14	resistance-nodulation-cell division (RND) antibiotic efflux pump	ARO:3000830	aminoglycoside antibiotic; aminocoumarin antibiotic	aminocoumarin antibiotic; aminoglycoside antibiotic	antibiotic efflux	protein homolog	0					5	ARO:3000830|ID:152|Name:cpxA|NCBI:BA000007.3	35.88	0.53	Salmonella enterica (chromosome or plasmid): 1;	4935294	1.24	0.13
dfrG	23G214-5G-277_S14	trimethoprim resistant dihydrofolate reductase dfr	ARO:3002868	diaminopyrimidine antibiotic	diaminopyrimidine antibiotic	antibiotic target replacement	protein homolog	0					2	ARO:3002868|ID:448|Name:dfrG|NCBI:AB205645.1	22.29	0.45		4935294	0.5	0.11
emrA	23G214-5G-277_S14	major facilitator superfamily (MFS) antibiotic efflux pump	ARO:3000027	fluoroquinolone antibiotic	fluoroquinolone antibiotic	antibiotic efflux	protein homolog	0					6	ARO:3000027|ID:1757|Name:emrA|NCBI:AP009048.1	23.27	0.76	Salmonella enterica (chromosome or plasmid): 6;	4935294	1.49	0.19
emrB	23G214-5G-277_S14	major facilitator superfamily (MFS) antibiotic efflux pump	ARO:3000074	fluoroquinolone antibiotic	fluoroquinolone antibiotic	antibiotic efflux	protein homolog	0					6	ARO:3000074|ID:1847|Name:emrB|NCBI:U00096.1	24.82	0.5	Salmonella enterica (chromosome or plasmid): 2;	4935294	1.49	0.12
emrR	23G214-5G-277_S14	major facilitator superfamily (MFS) antibiotic efflux pump	ARO:3000516	fluoroquinolone antibiotic	fluoroquinolone antibiotic	antibiotic efflux	protein homolog	0					3	ARO:3000516|ID:1330|Name:emrR|NCBI:U00096.3	30.13	0.67		4935294	0.74	0.17
emrY	23G214-5G-277_S14	major facilitator superfamily (MFS) antibiotic efflux pump	ARO:3000254	tetracycline antibiotic	tetracycline antibiotic	antibiotic efflux	protein homolog	0					2	ARO:3000254|ID:540|Name:emrY|NCBI:D78168.1	7.15	0.14		4935294	0.5	0.03
eptB	23G214-5G-277_S14	pmr phosphoethanolamine transferase	ARO:3005047	peptide antibiotic	peptide antibiotic	antibiotic target alteration	protein homolog	0					4	ARO:3005047|ID:3791|Name:eptB|NCBI:FO203501.1	17.45	0.31		4935294	0.99	0.08
evgS	23G214-5G-277_S14	major facilitator superfamily (MFS) antibiotic efflux pump; resistance-nodulation-cell division (RND) antibiotic efflux pump	ARO:3000833	macrolide antibiotic; fluoroquinolone antibiotic; penam; tetracycline antibiotic	tetracycline antibiotic; fluoroquinolone antibiotic; macrolide antibiotic; beta-lactam antibiotic	antibiotic efflux	protein homolog	0					4	ARO:3000833|ID:1318|Name:evgS|NCBI:U00096.1	7.48	0.13	Escherichia coli (chromosome or plasmid): 1;	4935294	0.99	0.03
floR	23G214-5G-277_S14	major facilitator superfamily (MFS) antibiotic efflux pump	ARO:3002705	phenicol antibiotic	phenicol antibiotic	antibiotic efflux	protein homolog	0					10	ARO:3002705|ID:522|Name:floR|NCBI:AF231986.2	50.04	1.01		4935294	2.48	0.25
fusC	23G214-5G-277_S14	Target protecting FusB-type protein conferring resistance to Fusidic acid	ARO:3003733	fusidane antibiotic	fusidane antibiotic	antibiotic target protection	protein homolog	0					2	ARO:3003733|ID:2250|Name:fusC|NCBI:BX571857.1	27.39	0.27	Staphylococcus (chromosome): 1;	4935294	0.5	0.07
gadW	23G214-5G-277_S14	resistance-nodulation-cell division (RND) antibiotic efflux pump	ARO:3003838	macrolide antibiotic; fluoroquinolone antibiotic; penam	beta-lactam antibiotic; fluoroquinolone antibiotic; macrolide antibiotic	antibiotic efflux	protein homolog	0					2	ARO:3003838|ID:2324|Name:gadW|NCBI:CP015085.1	14.68	0.29		4935294	0.5	0.07
golS	23G214-5G-277_S14	resistance-nodulation-cell division (RND) antibiotic efflux pump	ARO:3000504	monobactam; carbapenem; cephalosporin; cephamycin; penam; phenicol antibiotic; penem	beta-lactam antibiotic; phenicol antibiotic	antibiotic efflux	protein homolog	0					2	ARO:3000504|ID:44|Name:golS|NCBI:AE006468.2	32.9	0.64	Salmonella enterica (chromosome): 2;	4935294	0.5	0.16
kdpE	23G214-5G-277_S14	kdpDE	ARO:3003841	aminoglycoside antibiotic	aminoglycoside antibiotic	antibiotic efflux	protein homolog	0					3	ARO:3003841|ID:2331|Name:kdpE|NCBI:U00096.3	41.15	0.44		4935294	0.74	0.11
lnuA	23G214-5G-277_S14	lincosamide nucleotidyltransferase (LNU)	ARO:3002835	lincosamide antibiotic	lincosamide antibiotic	antibiotic inactivation	protein homolog	0					3	ARO:3002835|ID:27|Name:lnuA|NCBI:M14039.1	39.51	0.61		4935294	0.74	0.15
lsaC	23G214-5G-277_S14	lsa-type ABC-F protein	ARO:3003112	lincosamide antibiotic; streptogramin antibiotic; pleuromutilin antibiotic	pleuromutilin antibiotic; streptogramin antibiotic; lincosamide antibiotic	antibiotic target protection	protein homolog	0					2	ARO:3003112|ID:1748|Name:lsaC|NCBI:HM990671.1	12.37	0.2		4935294	0.5	0.05
macA	23G214-5G-277_S14	ATP-binding cassette (ABC) antibiotic efflux pump	ARO:3000533	macrolide antibiotic	macrolide antibiotic	antibiotic efflux	protein homolog	0					3	ARO:3000533|ID:1680|Name:macA|NCBI:AY768531.1	17.05	0.35		4935294	0.74	0.09
marA	23G214-5G-277_S14	resistance-nodulation-cell division (RND) antibiotic efflux pump; General Bacterial Porin with reduced permeability to beta-lactams	ARO:3000263	fluoroquinolone antibiotic; monobactam; carbapenem; cephalosporin; glycylcycline; cephamycin; penam; tetracycline antibiotic; rifamycin antibiotic; phenicol antibiotic; penem; disinfecting agents and antiseptics	beta-lactam antibiotic; rifamycin antibiotic; tetracycline antibiotic; fluoroquinolone antibiotic; disinfecting agents and antiseptics; phenicol antibiotic	antibiotic efflux; reduced permeability to antibiotic	protein homolog	0					4	ARO:3000263|ID:1922|Name:marA|NCBI:AP009048.1	59.38	1.11	Escherichia coli (chromosome or plasmid): 2;	4935294	0.99	0.28
mdsA	23G214-5G-277_S14	resistance-nodulation-cell division (RND) antibiotic efflux pump	ARO:3000789	monobactam; carbapenem; cephalosporin; cephamycin; penam; phenicol antibiotic; penem	beta-lactam antibiotic; phenicol antibiotic	antibiotic efflux	protein homolog	0					19	ARO:3000789|ID:429|Name:mdsA|NCBI:AE006468.2	69.68	2.06	Salmonella enterica (chromosome): 14;	4935294	4.71	0.51
mdsB	23G214-5G-277_S14	resistance-nodulation-cell division (RND) antibiotic efflux pump	ARO:3000790	monobactam; carbapenem; cephalosporin; cephamycin; penam; phenicol antibiotic; penem	beta-lactam antibiotic; phenicol antibiotic	antibiotic efflux	protein homolog	0					17	ARO:3000790|ID:1385|Name:mdsB|NCBI:AE006468.2	28.12	0.58	Salmonella enterica (chromosome): 8; Escherichia coli (chromosome): 2;	4935294	4.22	0.14
mdsC	23G214-5G-277_S14	resistance-nodulation-cell division (RND) antibiotic efflux pump	ARO:3000791	monobactam; carbapenem; cephalosporin; cephamycin; penam; phenicol antibiotic; penem	beta-lactam antibiotic; phenicol antibiotic	antibiotic efflux	protein homolog	0					4	ARO:3000791|ID:1180|Name:mdsC|NCBI:AE006468.2	13.1	0.39	Salmonella enterica (chromosome): 4;	4935294	0.99	0.1
mdtA	23G214-5G-277_S14	resistance-nodulation-cell division (RND) antibiotic efflux pump	ARO:3000792	aminocoumarin antibiotic	aminocoumarin antibiotic	antibiotic efflux	protein homolog	0					6	ARO:3000792|ID:387|Name:mdtA|NCBI:U00096.1	31.17	0.56		4935294	1.49	0.14
mdtB	23G214-5G-277_S14	resistance-nodulation-cell division (RND) antibiotic efflux pump	ARO:3000793	aminocoumarin antibiotic	aminocoumarin antibiotic	antibiotic efflux	protein homolog	0					10	ARO:3000793|ID:820|Name:mdtB|NCBI:U00096.1	9.8	0.16		4935294	2.48	0.04
mdtC	23G214-5G-277_S14	resistance-nodulation-cell division (RND) antibiotic efflux pump	ARO:3000794	aminocoumarin antibiotic	aminocoumarin antibiotic	antibiotic efflux	protein homolog	0					15	ARO:3000794|ID:1315|Name:mdtC|NCBI:U00096.1	27.03	0.27		4935294	3.72	0.07
mdtE	23G214-5G-277_S14	resistance-nodulation-cell division (RND) antibiotic efflux pump	ARO:3000795	macrolide antibiotic; fluoroquinolone antibiotic; penam	beta-lactam antibiotic; fluoroquinolone antibiotic; macrolide antibiotic	antibiotic efflux	protein homolog	0					2	ARO:3000795|ID:1903|Name:mdtE|NCBI:AP009048.1	19.86	0.12		4935294	0.5	0.03
mdtF	23G214-5G-277_S14	resistance-nodulation-cell division (RND) antibiotic efflux pump	ARO:3000796	macrolide antibiotic; fluoroquinolone antibiotic; penam	beta-lactam antibiotic; fluoroquinolone antibiotic; macrolide antibiotic	antibiotic efflux	protein homolog	0					17	ARO:3000796|ID:121|Name:mdtF|NCBI:U00096.1	33.14	0.57	Salmonella enterica (chromosome): 1;	4935294	4.22	0.14
mdtG	23G214-5G-277_S14	major facilitator superfamily (MFS) antibiotic efflux pump	ARO:3001329	phosphonic acid antibiotic	phosphonic acid antibiotic	antibiotic efflux	protein homolog	0					2	ARO:3001329|ID:603|Name:mdtG|NCBI:CP000800.1	10.76	0.22		4935294	0.5	0.05
mdtH	23G214-5G-277_S14	major facilitator superfamily (MFS) antibiotic efflux pump	ARO:3001216	fluoroquinolone antibiotic	fluoroquinolone antibiotic	antibiotic efflux	protein homolog	0					4	ARO:3001216|ID:375|Name:mdtH|NCBI:U00096.1	24.23	0.42	Escherichia coli (chromosome): 1;	4935294	0.99	0.1
mdtN	23G214-5G-277_S14	major facilitator superfamily (MFS) antibiotic efflux pump	ARO:3003548	nucleoside antibiotic; disinfecting agents and antiseptics	disinfecting agents and antiseptics; nucleoside antibiotic	antibiotic efflux	protein homolog	0					6	ARO:3003548|ID:1442|Name:mdtN|NCBI:AP009048.1	20.06	0.65		4935294	1.49	0.16
mdtO	23G214-5G-277_S14	major facilitator superfamily (MFS) antibiotic efflux pump	ARO:3003549	nucleoside antibiotic; disinfecting agents and antiseptics	disinfecting agents and antiseptics; nucleoside antibiotic	antibiotic efflux	protein homolog	0					4	ARO:3003549|ID:2056|Name:mdtO|NCBI:AP009048.1	11.99	0.24		4935294	0.99	0.06
mdtP	23G214-5G-277_S14	major facilitator superfamily (MFS) antibiotic efflux pump	ARO:3003550	nucleoside antibiotic; disinfecting agents and antiseptics	disinfecting agents and antiseptics; nucleoside antibiotic	antibiotic efflux	protein homolog	0					4	ARO:3003550|ID:45|Name:mdtP|NCBI:AP009048.1	21.34	0.4		4935294	0.99	0.1
mel	23G214-5G-277_S14	msr-type ABC-F protein	ARO:3000616	macrolide antibiotic; streptogramin antibiotic	macrolide antibiotic; streptogramin antibiotic	antibiotic target protection	protein homolog	0					35	ARO:3000616|ID:1231|Name:mel|NCBI:AF227521.1	93.02	3.6	Streptococcus pneumoniae (chromosome): 1;	4935294	8.68	0.89
mexN	23G214-5G-277_S14	resistance-nodulation-cell division (RND) antibiotic efflux pump	ARO:3003705	phenicol antibiotic	phenicol antibiotic	antibiotic efflux	protein homolog	0					21	ARO:3003705|ID:2217|Name:mexN|NCBI:AB219523.1	31.47	0.16	Pseudomonas (chromosome): 1;	4935294	5.21	0.04
mexP	23G214-5G-277_S14	resistance-nodulation-cell division (RND) antibiotic efflux pump	ARO:3003698	macrolide antibiotic; carbapenem; tetracycline antibiotic; diaminopyrimidine antibiotic; phenicol antibiotic; disinfecting agents and antiseptics	beta-lactam antibiotic; macrolide antibiotic; diaminopyrimidine antibiotic; tetracycline antibiotic; disinfecting agents and antiseptics; phenicol antibiotic	antibiotic efflux	protein homolog	0					2	ARO:3003698|ID:2211|Name:mexP|NCBI:AB219524.1	11.05	0.2	Pseudomonas aeruginosa (chromosome): 1; Pseudomonas (chromosome): 1;	4935294	0.5	0.05
mexQ	23G214-5G-277_S14	resistance-nodulation-cell division (RND) antibiotic efflux pump	ARO:3003699	macrolide antibiotic; carbapenem; tetracycline antibiotic; diaminopyrimidine antibiotic; phenicol antibiotic; disinfecting agents and antiseptics	beta-lactam antibiotic; macrolide antibiotic; diaminopyrimidine antibiotic; tetracycline antibiotic; disinfecting agents and antiseptics; phenicol antibiotic	antibiotic efflux	protein homolog	0					13	ARO:3003699|ID:2212|Name:mexQ|NCBI:AB219524.1	19.01	0.09	Pseudomonas aeruginosa (plasmid): 2;	4935294	3.22	0.02
mexY	23G214-5G-277_S14	resistance-nodulation-cell division (RND) antibiotic efflux pump	ARO:3003033	macrolide antibiotic; fluoroquinolone antibiotic; aminoglycoside antibiotic; carbapenem; cephalosporin; cephamycin; penam; tetracycline antibiotic; phenicol antibiotic; disinfecting agents and antiseptics	beta-lactam antibiotic; macrolide antibiotic; aminoglycoside antibiotic; tetracycline antibiotic; fluoroquinolone antibiotic; disinfecting agents and antiseptics; phenicol antibiotic	antibiotic efflux	protein homolog	0					12	ARO:3003033|ID:1786|Name:mexY|NCBI:AB015853.1	22.13	0.3	Pseudomonas aeruginosa (chromosome): 4;	4935294	2.98	0.07
mgrA	23G214-5G-277_S14	ATP-binding cassette (ABC) antibiotic efflux pump; major facilitator superfamily (MFS) antibiotic efflux pump	ARO:3000815	fluoroquinolone antibiotic; cephalosporin; penam; tetracycline antibiotic; peptide antibiotic; disinfecting agents and antiseptics	beta-lactam antibiotic; tetracycline antibiotic; fluoroquinolone antibiotic; peptide antibiotic; disinfecting agents and antiseptics	antibiotic efflux	protein homolog	0					2	ARO:3000815|ID:154|Name:mgrA|NCBI:BA000018.3	44.82	0.67	Staphylococcus epidermidis (chromosome): 2;	4935294	0.5	0.17
mphE	23G214-5G-277_S14	macrolide phosphotransferase (MPH)	ARO:3003741	macrolide antibiotic	macrolide antibiotic	antibiotic inactivation	protein homolog	0					6	ARO:3003741|ID:2614|Name:mphE|NCBI:DQ839391.1	41.58	0.67		4935294	1.49	0.17
msbA	23G214-5G-277_S14	ATP-binding cassette (ABC) antibiotic efflux pump	ARO:3003950	nitroimidazole antibiotic	nitroimidazole antibiotic	antibiotic efflux	protein homolog	0					8	ARO:3003950|ID:2423|Name:msbA|NCBI:U00096.3	25.61	0.38	Salmonella enterica (chromosome): 4;	4935294	1.98	0.09
msrA	23G214-5G-277_S14	msr-type ABC-F protein	ARO:3000251	macrolide antibiotic; streptogramin antibiotic; streptogramin B antibiotic	macrolide antibiotic; streptogramin antibiotic	antibiotic target protection	protein homolog	0					2	ARO:3000251|ID:1200|Name:msrA|NCBI:X52085.1	11.32	0.2		4935294	0.5	0.05
msrE	23G214-5G-277_S14	msr-type ABC-F protein	ARO:3003109	macrolide antibiotic; streptogramin antibiotic	macrolide antibiotic; streptogramin antibiotic	antibiotic target protection	protein homolog	0					10	ARO:3003109|ID:33|Name:msrE|NCBI:EU294228.1	41.12	0.88		4935294	2.48	0.22
mtrD	23G214-5G-277_S14	resistance-nodulation-cell division (RND) antibiotic efflux pump	ARO:3000811	macrolide antibiotic; penam	beta-lactam antibiotic; macrolide antibiotic	antibiotic efflux	protein homolog	0					11	ARO:3000811|ID:1938|Name:mtrD|NCBI:AE002098.2	17.98	0.3		4935294	2.73	0.07
norA	23G214-5G-277_S14	major facilitator superfamily (MFS) antibiotic efflux pump	ARO:3000391	fluoroquinolone antibiotic; disinfecting agents and antiseptics	fluoroquinolone antibiotic; disinfecting agents and antiseptics	antibiotic efflux	protein homolog	0					4	ARO:3000391|ID:1554|Name:norA|NCBI:AY566250.1	19.93	0.4	Staphylococcus epidermidis (chromosome): 2;	4935294	0.99	0.1
oqxB	23G214-5G-277_S14	resistance-nodulation-cell division (RND) antibiotic efflux pump	ARO:3003923	fluoroquinolone antibiotic; glycylcycline; tetracycline antibiotic; diaminopyrimidine antibiotic; nitrofuran antibiotic	tetracycline antibiotic; nitrofuran antibiotic; fluoroquinolone antibiotic; diaminopyrimidine antibiotic	antibiotic efflux	protein homolog	0					4	ARO:3003923|ID:2400|Name:oqxB|NCBI:EU370913.1	4.54	0.11	Stenotrophomonas maltophilia (chromosome): 2;	4935294	0.99	0.03
patA	23G214-5G-277_S14	ATP-binding cassette (ABC) antibiotic efflux pump	ARO:3000024	fluoroquinolone antibiotic	fluoroquinolone antibiotic	antibiotic efflux	protein homolog	0					24	ARO:3000024|ID:2081|Name:patA|NCBI:AE005672.3	53.75	1.33	Streptococcus sanguinis (chromosome): 4; Streptococcus mitis (chromosome): 3; Streptococcus (chromosome): 3; Streptococcus (no genomic information): 3;	4935294	5.95	0.33
patB	23G214-5G-277_S14	ATP-binding cassette (ABC) antibiotic efflux pump	ARO:3000025	fluoroquinolone antibiotic	fluoroquinolone antibiotic	antibiotic efflux	protein homolog	0					14	ARO:3000025|ID:2112|Name:patB|NCBI:AE005672.3	48.44	1.01	Streptococcus mitis (chromosome): 1;	4935294	3.47	0.25
pmrA	23G214-5G-277_S14	major facilitator superfamily (MFS) antibiotic efflux pump	ARO:3000822	fluoroquinolone antibiotic	fluoroquinolone antibiotic	antibiotic efflux	protein homolog	0					6	ARO:3000822|ID:2003|Name:pmrA|NCBI:AE007317.1	21.33	0.28	Streptococcus (chromosome): 2;	4935294	1.49	0.07
qacEdelta1	23G214-5G-277_S14	major facilitator superfamily (MFS) antibiotic efflux pump	ARO:3005010	disinfecting agents and antiseptics	disinfecting agents and antiseptics	antibiotic efflux	protein homolog	0					2	ARO:3005010|ID:3755|Name:qacEdelta1|NCBI:U49101.1	24.43	0.49		4935294	0.5	0.12
rmtF	23G214-5G-277_S14	16S rRNA methyltransferase (G1405)	ARO:3002666	aminoglycoside antibiotic	aminoglycoside antibiotic	antibiotic target alteration	protein homolog	0					2	ARO:3002666|ID:1852|Name:rmtF|NCBI:JQ808129.1	10	0.2		4935294	0.5	0.05
rpoB2	23G214-5G-277_S14	rifamycin-resistant beta-subunit of RNA polymerase (rpoB)	ARO:3000501	rifamycin antibiotic	rifamycin antibiotic	antibiotic target alteration; antibiotic target replacement	protein homolog	0					72	ARO:3000501|ID:2831|Name:rpoB2|NCBI:AP006618.1	39.29	1.23		4935294	17.85	0.3
rsmA	23G214-5G-277_S14	resistance-nodulation-cell division (RND) antibiotic efflux pump	ARO:3005069	fluoroquinolone antibiotic; diaminopyrimidine antibiotic; phenicol antibiotic	fluoroquinolone antibiotic; diaminopyrimidine antibiotic; phenicol antibiotic	antibiotic efflux	protein homolog	0					4	ARO:3005069|ID:3807|Name:rsmA|NCBI:AF061757.1	75.27	2.09	Pseudomonas stutzeri (chromosome): 2; Pseudomonas (chromosome or plasmid): 2;	4935294	0.99	0.52
sdiA	23G214-5G-277_S14	resistance-nodulation-cell division (RND) antibiotic efflux pump	ARO:3000826	fluoroquinolone antibiotic; cephalosporin; glycylcycline; penam; tetracycline antibiotic; rifamycin antibiotic; phenicol antibiotic; disinfecting agents and antiseptics	beta-lactam antibiotic; rifamycin antibiotic; tetracycline antibiotic; fluoroquinolone antibiotic; disinfecting agents and antiseptics; phenicol antibiotic	antibiotic efflux	protein homolog	0					6	ARO:3000826|ID:228|Name:sdiA|NCBI:AE006468.2	27.52	0.79	Salmonella enterica (chromosome): 1; Salmonella enterica (chromosome or plasmid): 1;	4935294	1.49	0.2
smeB	23G214-5G-277_S14	resistance-nodulation-cell division (RND) antibiotic efflux pump	ARO:3003052	aminoglycoside antibiotic; cephalosporin; cephamycin; penam	beta-lactam antibiotic; aminoglycoside antibiotic	antibiotic efflux	protein homolog	0					10	ARO:3003052|ID:1960|Name:smeB|NCBI:AF173226.1	14.92	0.14	Stenotrophomonas maltophilia (chromosome): 4;	4935294	2.48	0.03
smeE	23G214-5G-277_S14	resistance-nodulation-cell division (RND) antibiotic efflux pump	ARO:3003056	macrolide antibiotic; fluoroquinolone antibiotic; tetracycline antibiotic; phenicol antibiotic	tetracycline antibiotic; fluoroquinolone antibiotic; macrolide antibiotic; phenicol antibiotic	antibiotic efflux	protein homolog	0					20	ARO:3003056|ID:876|Name:smeE|NCBI:AJ252200.1	42.84	0.5	Stenotrophomonas maltophilia (chromosome): 7;	4935294	4.96	0.12
smeF	23G214-5G-277_S14	resistance-nodulation-cell division (RND) antibiotic efflux pump	ARO:3003057	macrolide antibiotic; fluoroquinolone antibiotic; tetracycline antibiotic; phenicol antibiotic	tetracycline antibiotic; fluoroquinolone antibiotic; macrolide antibiotic; phenicol antibiotic	antibiotic efflux	protein homolog	0					7	ARO:3003057|ID:634|Name:smeF|NCBI:AJ252200.1	23.77	0.36	Stenotrophomonas maltophilia (chromosome): 4;	4935294	1.74	0.09
smeR	23G214-5G-277_S14	resistance-nodulation-cell division (RND) antibiotic efflux pump	ARO:3003066	aminoglycoside antibiotic; cephalosporin; cephamycin; penam	beta-lactam antibiotic; aminoglycoside antibiotic	antibiotic efflux	protein homolog	0					4	ARO:3003066|ID:1550|Name:smeR|NCBI:AF173226.1	47.54	0.4	Stenotrophomonas maltophilia (chromosome): 2;	4935294	0.99	0.1
smeS	23G214-5G-277_S14	resistance-nodulation-cell division (RND) antibiotic efflux pump	ARO:3003067	aminoglycoside antibiotic; cephalosporin; cephamycin; penam	beta-lactam antibiotic; aminoglycoside antibiotic	antibiotic efflux	protein homolog	0					3	ARO:3003067|ID:342|Name:smeS|NCBI:AF173226.1	17.88	0.17	Stenotrophomonas maltophilia (chromosome): 2;	4935294	0.74	0.04
sul1	23G214-5G-277_S14	sulfonamide resistant sul	ARO:3000410	sulfonamide antibiotic	sulfonamide antibiotic	antibiotic target replacement	protein homolog	0					174	ARO:3000410|ID:1070|Name:sul1|NCBI:JF969163.1	100	26.02	Escherichia coli (chromosome or plasmid): 6; Escherichia coli (plasmid): 1;	4935294	43.15	6.45
sul2	23G214-5G-277_S14	sulfonamide resistant sul	ARO:3000412	sulfonamide antibiotic	sulfonamide antibiotic	antibiotic target replacement	protein homolog	0					23	ARO:3000412|ID:952|Name:sul2|NCBI:AY055428.1	95.34	3.04		4935294	5.7	0.75
tet(33)	23G214-5G-277_S14	major facilitator superfamily (MFS) antibiotic efflux pump	ARO:3000478	tetracycline antibiotic	tetracycline antibiotic	antibiotic efflux	protein homolog	0					2	ARO:3000478|ID:2046|Name:tet(33)|NCBI:AJ420072.1	10.46	0.21		4935294	0.5	0.05
tet(C)	23G214-5G-277_S14	major facilitator superfamily (MFS) antibiotic efflux pump	ARO:3000167	tetracycline antibiotic	tetracycline antibiotic	antibiotic efflux	protein homolog	0					31	ARO:3000167|ID:900|Name:tet(C)|NCBI:AY043299.1	70.28	2.53		4935294	7.69	0.63
tet(G)	23G214-5G-277_S14	major facilitator superfamily (MFS) antibiotic efflux pump	ARO:3000174	tetracycline antibiotic	tetracycline antibiotic	antibiotic efflux	protein homolog	0					2	ARO:3000174|ID:957|Name:tet(G)|NCBI:AF133139.1	18.37	0.25		4935294	0.5	0.06
tet(K)	23G214-5G-277_S14	major facilitator superfamily (MFS) antibiotic efflux pump	ARO:3000178	tetracycline antibiotic	tetracycline antibiotic	antibiotic efflux	protein homolog	0					4	ARO:3000178|ID:1345|Name:tet(K)|NCBI:S67449.1	12.97	0.22		4935294	0.99	0.05
tet(M)	23G214-5G-277_S14	tetracycline-resistant ribosomal protection protein	ARO:3000186	tetracycline antibiotic	tetracycline antibiotic	antibiotic target protection	protein homolog	0					22	ARO:3000186|ID:1692|Name:tet(M)|NCBI:AB039845.1	51.09	1.48		4935294	5.46	0.37
tet(O/32/O)	23G214-5G-277_S14	tetracycline-resistant ribosomal protection protein	ARO:3007119	tetracycline antibiotic	tetracycline antibiotic	antibiotic target protection	protein homolog	0					2	ARO:3007119|ID:5789|Name:tet(O/32/O)|NCBI:AJ295238.3	15.31	0.16		4935294	0.5	0.04
tet(O/W)	23G214-5G-277_S14	tetracycline-resistant ribosomal protection protein	ARO:3007121	tetracycline antibiotic	tetracycline antibiotic	antibiotic target protection	protein homolog	0					2	ARO:3007121|ID:5791|Name:tet(O/W)|NCBI:AY485122.1	5.68	0.11		4935294	0.5	0.03
tet(Q)	23G214-5G-277_S14	tetracycline-resistant ribosomal protection protein	ARO:3000191	tetracycline antibiotic	tetracycline antibiotic	antibiotic target protection	protein homolog	0					6	ARO:3000191|ID:1183|Name:tet(Q)|NCBI:Z21523.1	16.41	0.34		4935294	1.49	0.08
tet(W)	23G214-5G-277_S14	tetracycline-resistant ribosomal protection protein	ARO:3000194	tetracycline antibiotic	tetracycline antibiotic	antibiotic target protection	protein homolog	0					2	ARO:3000194|ID:389|Name:tet(W)|NCBI:AJ222769.3	15.1	0.16		4935294	0.5	0.04
tet(X)	23G214-5G-277_S14	tetracycline inactivation enzyme	ARO:3000205	glycylcycline; tetracycline antibiotic	tetracycline antibiotic	antibiotic inactivation	protein homolog	0					1	ARO:3000205|ID:776|Name:tet(X)|NCBI:M37699.1	11.05	0.11		4935294	0.25	0.03
tet(X3)	23G214-5G-277_S14	tetracycline inactivation enzyme	ARO:3004719	glycylcycline; tetracycline antibiotic	tetracycline antibiotic	antibiotic inactivation	protein homolog	0					2	ARO:3004719|ID:3401|Name:tet(X3)|NCBI:MK134375.1	13.37	0.26		4935294	0.5	0.06
tetA(46)	23G214-5G-277_S14	ATP-binding cassette (ABC) antibiotic efflux pump	ARO:3004032	tetracycline antibiotic	tetracycline antibiotic	antibiotic efflux	protein homolog	0					8	ARO:3004032|ID:2643|Name:tetA(46)|NCBI:HQ652506.1	27.65	0.52		4935294	1.98	0.13
tetA(60)	23G214-5G-277_S14	ATP-binding cassette (ABC) antibiotic efflux pump	ARO:3004035	tetracycline antibiotic	tetracycline antibiotic	antibiotic efflux	protein homolog	0					2	ARO:3004035|ID:2645|Name:tetA(60)|NCBI:KX000272.1	4.89	0.09		4935294	0.5	0.02
tetB(46)	23G214-5G-277_S14	ATP-binding cassette (ABC) antibiotic efflux pump	ARO:3004033	tetracycline antibiotic	tetracycline antibiotic	antibiotic efflux	protein homolog	0					2	ARO:3004033|ID:2644|Name:tetB(46)|NCBI:HQ652506.1	7.6	0.15		4935294	0.5	0.04
tetB(60)	23G214-5G-277_S14	ATP-binding cassette (ABC) antibiotic efflux pump	ARO:3004036	tetracycline antibiotic	tetracycline antibiotic	antibiotic efflux	protein homolog	0					8	ARO:3004036|ID:2646|Name:tetB(60)|NCBI:KX000273.1	37.99	0.5		4935294	1.98	0.12
ugd	23G214-5G-277_S14	pmr phosphoethanolamine transferase	ARO:3003577	peptide antibiotic	peptide antibiotic	antibiotic target alteration	protein homolog	0					4	ARO:3003577|ID:842|Name:ugd|NCBI:U00096.1	22.02	0.22		4935294	0.99	0.05
vgaA	23G214-5G-277_S14	vga-type ABC-F protein	ARO:3002829	lincosamide antibiotic; streptogramin antibiotic; streptogramin A antibiotic; pleuromutilin antibiotic	pleuromutilin antibiotic; streptogramin antibiotic; lincosamide antibiotic	antibiotic target protection	protein homolog	0					2	ARO:3002829|ID:579|Name:vgaA|NCBI:M90056.1	18.48	0.19		4935294	0.5	0.05
vgaALC	23G214-5G-277_S14	vga-type ABC-F protein	ARO:3002830	lincosamide antibiotic; streptogramin antibiotic; streptogramin A antibiotic; pleuromutilin antibiotic	pleuromutilin antibiotic; streptogramin antibiotic; lincosamide antibiotic	antibiotic target protection	protein homolog	0					2	ARO:3002830|ID:159|Name:vgaALC|NCBI:DQ823382.1	9.43	0.19		4935294	0.5	0.05
AAC(3)-IIa	23G214-5G-276_S13	AAC(3)	ARO:3002533	aminoglycoside antibiotic	aminoglycoside antibiotic	antibiotic inactivation	protein homolog	0					124	ARO:3002533|ID:478|Name:AAC(3)-IIa|NCBI:X13543.1	72.24	16.11	Brucella intermedia (chromosome or plasmid): 35;	7028752	46.88	6.09
AAC(3)-IIc	23G214-5G-276_S13	AAC(3)	ARO:3002535	aminoglycoside antibiotic	aminoglycoside antibiotic	antibiotic inactivation	protein homolog	0					165	ARO:3002535|ID:1378|Name:AAC(3)-IIc|NCBI:X54723.1	63.76	26.17	Brucella intermedia (chromosome or plasmid): 10;	7028752	62.38	9.89
AAC(3)-IId	23G214-5G-276_S13	AAC(3)	ARO:3004623	aminoglycoside antibiotic	aminoglycoside antibiotic	antibiotic inactivation	protein homolog	0					258	ARO:3004623|ID:3322|Name:AAC(3)-IId|NCBI:EU022314.1	92.68	34.21	Brucella intermedia (chromosome or plasmid): 21; Klebsiella pneumoniae (chromosome or plasmid): 8; Escherichia coli (chromosome or plasmid): 3; Klebsiella pneumoniae (plasmid): 1;	7028752	97.53	12.93
AAC(3)-IIe	23G214-5G-276_S13	AAC(3)	ARO:3004621	aminoglycoside antibiotic	aminoglycoside antibiotic	antibiotic inactivation	protein homolog	0					110	ARO:3004621|ID:3321|Name:AAC(3)-IIe|NCBI:EU022315.1	83.86	18.31	Brucella intermedia (chromosome or plasmid): 61;	7028752	41.58	6.92
AAC(6')-IIa	23G214-5G-276_S13	AAC(6')	ARO:3002594	aminoglycoside antibiotic	aminoglycoside antibiotic	antibiotic inactivation	protein homolog	0					9	ARO:3002594|ID:1657|Name:AAC(6')-IIa|NCBI:AY123251.1	97.66	2.38		7028752	3.4	0.9
AAC(6')-Ib	23G214-5G-276_S13	AAC(6')	ARO:3002546	aminoglycoside antibiotic	aminoglycoside antibiotic	antibiotic inactivation	protein homolog	0					3	ARO:3002546|ID:63|Name:AAC(6')-Ib|NCBI:JQ808129.1	50.27	0.74		7028752	1.13	0.28
AAC(6')-Ib7	23G214-5G-276_S13	AAC(6')	ARO:3002578	aminoglycoside antibiotic	aminoglycoside antibiotic	antibiotic inactivation	protein homolog	0					8	ARO:3002578|ID:2117|Name:AAC(6')-Ib7|NCBI:KR091911.1	66.03	1.4	Pseudomonas aeruginosa (chromosome or plasmid): 2;	7028752	3.02	0.53
ANT(3'')-II-AAC(6')-IId bifunctional protein	23G214-5G-276_S13	aminoglycoside bifunctional resistance protein	ARO:3002598	aminoglycoside antibiotic	aminoglycoside antibiotic	antibiotic inactivation	protein homolog	0					13	ARO:3002598|ID:339|Name:ANT(3'')-II-AAC(6')-IId_bifunctional_protein|NCBI:AF453998.2	42.74	1.23		7028752	4.91	0.46
APH(3'')-Ib	23G214-5G-276_S13	APH(3'')	ARO:3002639	aminoglycoside antibiotic	aminoglycoside antibiotic	antibiotic inactivation	protein homolog	0					108	ARO:3002639|ID:1830|Name:APH(3'')-Ib|NCBI:AF313472.2	100	15.31	Escherichia coli (chromosome or plasmid): 9;	7028752	40.83	5.79
APH(6)-Id	23G214-5G-276_S13	APH(6)	ARO:3002660	aminoglycoside antibiotic	aminoglycoside antibiotic	antibiotic inactivation	protein homolog	0					95	ARO:3002660|ID:1031|Name:APH(6)-Id|NCBI:AF024602.1	100	15.05	Salmonella enterica (chromosome or plasmid): 1; Escherichia coli (plasmid): 1;	7028752	35.91	5.69
Agrobacterium fabrum chloramphenicol acetyltransferase	23G214-5G-276_S13	chloramphenicol acetyltransferase (CAT)	ARO:3004451	phenicol antibiotic	phenicol antibiotic	antibiotic inactivation	protein homolog	0					5	ARO:3004451|ID:2890|Name:Agrobacterium_fabrum_chloramphenicol_acetyltransferase|NCBI:M58472.1	69.37	0.71		7028752	1.89	0.27
AxyY	23G214-5G-276_S13	resistance-nodulation-cell division (RND) antibiotic efflux pump	ARO:3004144	macrolide antibiotic; fluoroquinolone antibiotic; aminoglycoside antibiotic; cephalosporin	fluoroquinolone antibiotic; beta-lactam antibiotic; macrolide antibiotic; aminoglycoside antibiotic	antibiotic efflux	protein homolog	0					17	ARO:3004144|ID:2799|Name:AxyY|NCBI:AFRQ01000061.1	29.45	0.09		7028752	6.43	0.03
BRP(MBL)	23G214-5G-276_S13	Bleomycin resistant protein	ARO:3001205	glycopeptide antibiotic	glycopeptide antibiotic	antibiotic inactivation	protein homolog	0					2	ARO:3001205|ID:255|Name:BRP(MBL)|NCBI:KC503911.1	44.81	0.81		7028752	0.76	0.31
Bifidobacterium adolescentis rpoB mutants conferring resistance to rifampicin	23G214-5G-276_S13	rifamycin-resistant beta-subunit of RNA polymerase (rpoB)	ARO:3004480	rifamycin antibiotic	rifamycin antibiotic	antibiotic target alteration; antibiotic target replacement	protein homolog	0					150	ARO:3004480|ID:2914|Name:Bifidobacterium_adolescentis_rpoB_mutants_conferring_resistance_to_rifampicin|NCBI:NC_008618.1	55.01	1.24		7028752	56.71	0.47
DHA-7	23G214-5G-276_S13	DHA beta-lactamase	ARO:3002136	cephalosporin; cephamycin	beta-lactam antibiotic	antibiotic inactivation	protein homolog	0					6	ARO:3002136|ID:622|Name:DHA-7|NCBI:HQ456945.1	27.02	0.71		7028752	2.27	0.27
ErmB	23G214-5G-276_S13	Erm 23S ribosomal RNA methyltransferase	ARO:3000375	macrolide antibiotic; lincosamide antibiotic; streptogramin antibiotic; streptogramin A antibiotic; streptogramin B antibiotic	streptogramin antibiotic; lincosamide antibiotic; macrolide antibiotic	antibiotic target alteration	protein homolog	0					2	ARO:3000375|ID:1549|Name:ErmB|NCBI:AF242872.1	15.39	0.31		7028752	0.76	0.12
ErmF	23G214-5G-276_S13	Erm 23S ribosomal RNA methyltransferase	ARO:3000498	macrolide antibiotic; lincosamide antibiotic; streptogramin antibiotic; streptogramin A antibiotic; streptogramin B antibiotic	streptogramin antibiotic; lincosamide antibiotic; macrolide antibiotic	antibiotic target alteration	protein homolog	0					2	ARO:3000498|ID:621|Name:ErmF|NCBI:M17124.1	17.98	0.36		7028752	0.76	0.14
ErmX	23G214-5G-276_S13	Erm 23S ribosomal RNA methyltransferase	ARO:3000596	macrolide antibiotic; lincosamide antibiotic; streptogramin antibiotic; streptogramin A antibiotic; streptogramin B antibiotic	streptogramin antibiotic; lincosamide antibiotic; macrolide antibiotic	antibiotic target alteration	protein homolog	0					2	ARO:3000596|ID:950|Name:ErmX|NCBI:M36726.1	29.82	0.35		7028752	0.76	0.13
FosA	23G214-5G-276_S13	fosfomycin thiol transferase	ARO:3000149	phosphonic acid antibiotic	phosphonic acid antibiotic	antibiotic inactivation	protein homolog	0					4	ARO:3000149|ID:1222|Name:FosA|NCBI:AE004091.2	20.83	0.63	Pseudomonas aeruginosa (chromosome or plasmid): 2;	7028752	1.51	0.24
MYX-1	23G214-5G-276_S13	MYX beta-lactamase	ARO:3006955	carbapenem	beta-lactam antibiotic	antibiotic inactivation	protein homolog	0					1	ARO:3006955|ID:4777|Name:MYX-1|NCBI:NG_057453.1	2.8	0.03		7028752	0.38	0.01
MexA	23G214-5G-276_S13	resistance-nodulation-cell division (RND) antibiotic efflux pump	ARO:3000377	macrolide antibiotic; fluoroquinolone antibiotic; monobactam; carbapenem; cephalosporin; cephamycin; penam; tetracycline antibiotic; peptide antibiotic; aminocoumarin antibiotic; diaminopyrimidine antibiotic; sulfonamide antibiotic; phenicol antibiotic; penem	fluoroquinolone antibiotic; sulfonamide antibiotic; tetracycline antibiotic; peptide antibiotic; beta-lactam antibiotic; diaminopyrimidine antibiotic; aminocoumarin antibiotic; macrolide antibiotic; phenicol antibiotic	antibiotic efflux	protein homolog	0					8	ARO:3000377|ID:440|Name:MexA|NCBI:AE004091.2	46.35	0.81	Pseudomonas aeruginosa (chromosome or plasmid): 2;	7028752	3.02	0.31
MexB	23G214-5G-276_S13	resistance-nodulation-cell division (RND) antibiotic efflux pump	ARO:3000378	macrolide antibiotic; fluoroquinolone antibiotic; monobactam; carbapenem; cephalosporin; cephamycin; penam; tetracycline antibiotic; peptide antibiotic; aminocoumarin antibiotic; diaminopyrimidine antibiotic; sulfonamide antibiotic; phenicol antibiotic; penem	fluoroquinolone antibiotic; sulfonamide antibiotic; tetracycline antibiotic; peptide antibiotic; beta-lactam antibiotic; diaminopyrimidine antibiotic; aminocoumarin antibiotic; macrolide antibiotic; phenicol antibiotic	antibiotic efflux	protein homolog	0					20	ARO:3000378|ID:1925|Name:MexB|NCBI:L11616.1	35.21	0.55		7028752	7.56	0.21
MexD	23G214-5G-276_S13	resistance-nodulation-cell division (RND) antibiotic efflux pump	ARO:3000801	macrolide antibiotic; fluoroquinolone antibiotic; aminoglycoside antibiotic; cephalosporin; penam; tetracycline antibiotic; aminocoumarin antibiotic; diaminopyrimidine antibiotic; phenicol antibiotic	fluoroquinolone antibiotic; beta-lactam antibiotic; diaminopyrimidine antibiotic; aminocoumarin antibiotic; tetracycline antibiotic; macrolide antibiotic; phenicol antibiotic; aminoglycoside antibiotic	antibiotic efflux	protein homolog	0					30	ARO:3000801|ID:1523|Name:MexD|NCBI:U57969.1	52.78	0.65	Pseudomonas aeruginosa (chromosome or plasmid): 4;	7028752	11.34	0.25
MexE	23G214-5G-276_S13	resistance-nodulation-cell division (RND) antibiotic efflux pump	ARO:3000803	fluoroquinolone antibiotic; diaminopyrimidine antibiotic; phenicol antibiotic	fluoroquinolone antibiotic; diaminopyrimidine antibiotic; phenicol antibiotic	antibiotic efflux	protein homolog	0					6	ARO:3000803|ID:1067|Name:MexE|NCBI:AE004091.2	24.74	0.59	Pseudomonas aeruginosa (chromosome or plasmid): 1; Pseudomonas (chromosome or plasmid): 2;	7028752	2.27	0.22
MexF	23G214-5G-276_S13	resistance-nodulation-cell division (RND) antibiotic efflux pump	ARO:3000804	fluoroquinolone antibiotic; diaminopyrimidine antibiotic; phenicol antibiotic	fluoroquinolone antibiotic; diaminopyrimidine antibiotic; phenicol antibiotic	antibiotic efflux	protein homolog	0					34	ARO:3000804|ID:1300|Name:MexF|NCBI:AE004091.2	49.95	0.28	Pseudomonas aeruginosa (chromosome or plasmid): 2;	7028752	12.85	0.11
MexH	23G214-5G-276_S13	resistance-nodulation-cell division (RND) antibiotic efflux pump	ARO:3000807	fluoroquinolone antibiotic; tetracycline antibiotic; disinfecting agents and antiseptics	fluoroquinolone antibiotic; disinfecting agents and antiseptics; tetracycline antibiotic	antibiotic efflux	protein homolog	0					5	ARO:3000807|ID:1344|Name:MexH|NCBI:AE004091.2	41.78	0.58	Pseudomonas aeruginosa (chromosome): 4;	7028752	1.89	0.22
MexI	23G214-5G-276_S13	resistance-nodulation-cell division (RND) antibiotic efflux pump	ARO:3000808	fluoroquinolone antibiotic; tetracycline antibiotic; disinfecting agents and antiseptics	fluoroquinolone antibiotic; disinfecting agents and antiseptics; tetracycline antibiotic	antibiotic efflux	protein homolog	0					15	ARO:3000808|ID:1647|Name:MexI|NCBI:AE004091.2	24.98	0.16	Pseudomonas aeruginosa (chromosome): 3;	7028752	5.67	0.06
MexJ	23G214-5G-276_S13	resistance-nodulation-cell division (RND) antibiotic efflux pump	ARO:3003692	macrolide antibiotic; tetracycline antibiotic; disinfecting agents and antiseptics	disinfecting agents and antiseptics; tetracycline antibiotic; macrolide antibiotic	antibiotic efflux	protein homolog	0					2	ARO:3003692|ID:2205|Name:MexJ|NCBI:AE004091.2	16.76	0.21	Pseudomonas aeruginosa (chromosome or plasmid): 1;	7028752	0.76	0.08
MexK	23G214-5G-276_S13	resistance-nodulation-cell division (RND) antibiotic efflux pump	ARO:3003693	macrolide antibiotic; tetracycline antibiotic; disinfecting agents and antiseptics	disinfecting agents and antiseptics; tetracycline antibiotic; macrolide antibiotic	antibiotic efflux	protein homolog	0					35	ARO:3003693|ID:2206|Name:MexK|NCBI:AE004091.2	50.19	0.62	Pseudomonas aeruginosa (chromosome or plasmid): 5; Pseudomonas (chromosome or plasmid): 1;	7028752	13.23	0.23
MexL	23G214-5G-276_S13	resistance-nodulation-cell division (RND) antibiotic efflux pump	ARO:3003710	macrolide antibiotic; tetracycline antibiotic; disinfecting agents and antiseptics	disinfecting agents and antiseptics; tetracycline antibiotic; macrolide antibiotic	antibiotic efflux	protein homolog	0					2	ARO:3003710|ID:2219|Name:MexL|NCBI:AE004091.2	27.07	0.47	Pseudomonas (chromosome or plasmid): 2;	7028752	0.76	0.18
MexW	23G214-5G-276_S13	resistance-nodulation-cell division (RND) antibiotic efflux pump	ARO:3003031	macrolide antibiotic; fluoroquinolone antibiotic; tetracycline antibiotic; phenicol antibiotic; disinfecting agents and antiseptics	fluoroquinolone antibiotic; disinfecting agents and antiseptics; tetracycline antibiotic; macrolide antibiotic; phenicol antibiotic	antibiotic efflux	protein homolog	0					16	ARO:3003031|ID:2208|Name:MexW|NCBI:NC_002516.2	26.17	0.17	Pseudomonas aeruginosa (chromosome or plasmid): 2;	7028752	6.05	0.06
Mrx	23G214-5G-276_S13	macrolide phosphotransferase (MPH)	ARO:3003839	macrolide antibiotic	macrolide antibiotic	antibiotic inactivation	protein homolog	0					2	ARO:3003839|ID:5917|Name:Mrx|NCBI:AY522923.1	24.05	0.24		7028752	0.76	0.09
MuxA	23G214-5G-276_S13	resistance-nodulation-cell division (RND) antibiotic efflux pump	ARO:3004073	macrolide antibiotic; monobactam; tetracycline antibiotic; aminocoumarin antibiotic	tetracycline antibiotic; beta-lactam antibiotic; aminocoumarin antibiotic; macrolide antibiotic	antibiotic efflux	protein homolog	0					2	ARO:3004073|ID:2717|Name:MuxA|NCBI:AE004091.2	21.23	0.23	Pseudomonas aeruginosa (chromosome or plasmid): 1;	7028752	0.76	0.09
MuxB	23G214-5G-276_S13	resistance-nodulation-cell division (RND) antibiotic efflux pump	ARO:3004074	macrolide antibiotic; monobactam; tetracycline antibiotic; aminocoumarin antibiotic	tetracycline antibiotic; beta-lactam antibiotic; aminocoumarin antibiotic; macrolide antibiotic	antibiotic efflux	protein homolog	0					21	ARO:3004074|ID:2718|Name:MuxB|NCBI:AE004091.2	36.17	0.29	Pseudomonas (chromosome or plasmid): 2;	7028752	7.94	0.11
MuxC	23G214-5G-276_S13	resistance-nodulation-cell division (RND) antibiotic efflux pump	ARO:3004075	macrolide antibiotic; monobactam; tetracycline antibiotic; aminocoumarin antibiotic	tetracycline antibiotic; beta-lactam antibiotic; aminocoumarin antibiotic; macrolide antibiotic	antibiotic efflux	protein homolog	0					12	ARO:3004075|ID:2720|Name:MuxC|NCBI:AE004091.2	24.78	0.23	Pseudomonas (chromosome or plasmid): 3;	7028752	4.54	0.09
NDM-12	23G214-5G-276_S13	NDM beta-lactamase	ARO:3002362	carbapenem; cephalosporin; cephamycin; penam	beta-lactam antibiotic	antibiotic inactivation	protein homolog	0					2	ARO:3002362|ID:1896|Name:NDM-12|NCBI:AB926431.1	24.72	0.37		7028752	0.76	0.14
NDM-8	23G214-5G-276_S13	NDM beta-lactamase	ARO:3002358	carbapenem; cephalosporin; cephamycin; penam	beta-lactam antibiotic	antibiotic inactivation	protein homolog	0					2	ARO:3002358|ID:616|Name:NDM-8|NCBI:AB744718.1	30.38	0.37		7028752	0.76	0.14
OXA-3	23G214-5G-276_S13	OXA beta-lactamase	ARO:3001398	carbapenem; cephalosporin; penam	beta-lactam antibiotic	antibiotic inactivation	protein homolog	0					1	ARO:3001398|ID:816|Name:OXA-3|NCBI:L07945.1	16.79	0.17		7028752	0.38	0.06
OXA-539	23G214-5G-276_S13	OXA beta-lactamase	ARO:3005317	carbapenem; cephalosporin; penam	beta-lactam antibiotic	antibiotic inactivation	protein homolog	0					2	ARO:3005317|ID:4049|Name:OXA-539|NCBI:NG_052064.1	8.06	0.16		7028752	0.76	0.06
OpmB	23G214-5G-276_S13	resistance-nodulation-cell division (RND) antibiotic efflux pump	ARO:3004072	macrolide antibiotic; monobactam; tetracycline antibiotic; aminocoumarin antibiotic	tetracycline antibiotic; beta-lactam antibiotic; aminocoumarin antibiotic; macrolide antibiotic	antibiotic efflux	protein homolog	0					5	ARO:3004072|ID:2716|Name:OpmB|NCBI:AE004091.2	32.26	0.41	Pseudomonas aeruginosa (chromosome or plasmid): 1; Pseudomonas (chromosome or plasmid): 3;	7028752	1.89	0.15
OpmD	23G214-5G-276_S13	resistance-nodulation-cell division (RND) antibiotic efflux pump	ARO:3000809	fluoroquinolone antibiotic; tetracycline antibiotic; disinfecting agents and antiseptics	fluoroquinolone antibiotic; disinfecting agents and antiseptics; tetracycline antibiotic	antibiotic efflux	protein homolog	0					8	ARO:3000809|ID:442|Name:OpmD|NCBI:AE004091.2	34.02	0.55	Pseudomonas (chromosome): 1;	7028752	3.02	0.21
OpmH	23G214-5G-276_S13	resistance-nodulation-cell division (RND) antibiotic efflux pump	ARO:3003682	disinfecting agents and antiseptics	disinfecting agents and antiseptics	antibiotic efflux	protein homolog	0					3	ARO:3003682|ID:2195|Name:OpmH|NCBI:AE004091.2	18.29	0.1	Pseudomonas (chromosome): 1;	7028752	1.13	0.04
OprJ	23G214-5G-276_S13	resistance-nodulation-cell division (RND) antibiotic efflux pump	ARO:3000802	macrolide antibiotic; fluoroquinolone antibiotic; aminoglycoside antibiotic; cephalosporin; penam; tetracycline antibiotic; aminocoumarin antibiotic; diaminopyrimidine antibiotic; phenicol antibiotic	fluoroquinolone antibiotic; beta-lactam antibiotic; diaminopyrimidine antibiotic; aminocoumarin antibiotic; tetracycline antibiotic; macrolide antibiotic; phenicol antibiotic; aminoglycoside antibiotic	antibiotic efflux	protein homolog	0					4	ARO:3000802|ID:704|Name:OprJ|NCBI:U57969.1	12.43	0.12		7028752	1.51	0.05
OprM	23G214-5G-276_S13	resistance-nodulation-cell division (RND) antibiotic efflux pump	ARO:3000379	macrolide antibiotic; fluoroquinolone antibiotic; monobactam; aminoglycoside antibiotic; carbapenem; cephalosporin; cephamycin; penam; tetracycline antibiotic; peptide antibiotic; aminocoumarin antibiotic; diaminopyrimidine antibiotic; sulfonamide antibiotic; phenicol antibiotic; penem; disinfecting agents and antiseptics	fluoroquinolone antibiotic; disinfecting agents and antiseptics; sulfonamide antibiotic; tetracycline antibiotic; aminoglycoside antibiotic; peptide antibiotic; beta-lactam antibiotic; diaminopyrimidine antibiotic; aminocoumarin antibiotic; macrolide antibiotic; phenicol antibiotic	antibiotic efflux	protein homolog	0					4	ARO:3000379|ID:1305|Name:OprM|NCBI:AE004091.2	14.61	0.29	Pseudomonas (chromosome or plasmid): 2;	7028752	1.51	0.11
OprN	23G214-5G-276_S13	resistance-nodulation-cell division (RND) antibiotic efflux pump	ARO:3000805	fluoroquinolone antibiotic; diaminopyrimidine antibiotic; phenicol antibiotic	fluoroquinolone antibiotic; diaminopyrimidine antibiotic; phenicol antibiotic	antibiotic efflux	protein homolog	0					2	ARO:3000805|ID:172|Name:OprN|NCBI:AE004091.2	7.75	0.16		7028752	0.76	0.06
PAU-1	23G214-5G-276_S13	PAU beta-lactamase	ARO:3006964	carbapenem; cephalosporin	beta-lactam antibiotic	antibiotic inactivation	protein homolog	0					6	ARO:3006964|ID:5239|Name:PAU-1|NCBI:NG_065882.1	31.18	0.6		7028752	2.27	0.23
ParS	23G214-5G-276_S13	resistance-nodulation-cell division (RND) antibiotic efflux pump; Outer Membrane Porin (Opr)	ARO:3005067	macrolide antibiotic; fluoroquinolone antibiotic; monobactam; aminoglycoside antibiotic; carbapenem; cephalosporin; cephamycin; penam; tetracycline antibiotic; phenicol antibiotic; penem; disinfecting agents and antiseptics	fluoroquinolone antibiotic; disinfecting agents and antiseptics; beta-lactam antibiotic; tetracycline antibiotic; macrolide antibiotic; phenicol antibiotic; aminoglycoside antibiotic	antibiotic efflux; reduced permeability to antibiotic	protein homolog	0					2	ARO:3005067|ID:3805|Name:ParS|NCBI:AE004091.2	13.21	0.23	Pseudomonas (chromosome or plasmid): 2;	7028752	0.76	0.09
PmpM	23G214-5G-276_S13	multidrug and toxic compound extrusion (MATE) transporter	ARO:3004077	fluoroquinolone antibiotic; aminoglycoside antibiotic; disinfecting agents and antiseptics	fluoroquinolone antibiotic; disinfecting agents and antiseptics; aminoglycoside antibiotic	antibiotic efflux	protein homolog	0					4	ARO:3004077|ID:2734|Name:PmpM|NCBI:AE004091.2	21.27	0.2	Pseudomonas (chromosome): 2;	7028752	1.51	0.08
Pseudomonas aeruginosa CpxR	23G214-5G-276_S13	resistance-nodulation-cell division (RND) antibiotic efflux pump	ARO:3004054	macrolide antibiotic; fluoroquinolone antibiotic; monobactam; aminoglycoside antibiotic; carbapenem; cephalosporin; cephamycin; penam; tetracycline antibiotic; peptide antibiotic; aminocoumarin antibiotic; diaminopyrimidine antibiotic; sulfonamide antibiotic; phenicol antibiotic; penem	fluoroquinolone antibiotic; sulfonamide antibiotic; tetracycline antibiotic; aminoglycoside antibiotic; peptide antibiotic; beta-lactam antibiotic; diaminopyrimidine antibiotic; aminocoumarin antibiotic; macrolide antibiotic; phenicol antibiotic	antibiotic efflux	protein homolog	0					6	ARO:3004054|ID:2685|Name:Pseudomonas_aeruginosa_CpxR|NCBI:LT673656.1	53.1	0.78	Pseudomonas (chromosome or plasmid): 4;	7028752	2.27	0.29
Pseudomonas aeruginosa soxR	23G214-5G-276_S13	ATP-binding cassette (ABC) antibiotic efflux pump; major facilitator superfamily (MFS) antibiotic efflux pump; resistance-nodulation-cell division (RND) antibiotic efflux pump	ARO:3004107	fluoroquinolone antibiotic; cephalosporin; glycylcycline; penam; tetracycline antibiotic; rifamycin antibiotic; phenicol antibiotic; disinfecting agents and antiseptics	fluoroquinolone antibiotic; disinfecting agents and antiseptics; beta-lactam antibiotic; rifamycin antibiotic; tetracycline antibiotic; phenicol antibiotic	antibiotic target alteration; antibiotic efflux	protein homolog	0					2	ARO:3004107|ID:2775|Name:Pseudomonas_aeruginosa_soxR|NCBI:AE004091.2	43.52	0.63	Pseudomonas aeruginosa (chromosome or plasmid): 2;	7028752	0.76	0.24
RlmA(II)	23G214-5G-276_S13	non-erm 23S ribosomal RNA methyltransferase (G748)	ARO:3001301	macrolide antibiotic; lincosamide antibiotic	lincosamide antibiotic; macrolide antibiotic	antibiotic target alteration	protein homolog	0					24	ARO:3001301|ID:2274|Name:RlmA(II)|NCBI:CP007593.1	81.74	3.38		7028752	9.07	1.28
Staphylococcus aureus LmrS	23G214-5G-276_S13	major facilitator superfamily (MFS) antibiotic efflux pump	ARO:3004572	macrolide antibiotic; aminoglycoside antibiotic; oxazolidinone antibiotic; diaminopyrimidine antibiotic; phenicol antibiotic	diaminopyrimidine antibiotic; oxazolidinone antibiotic; macrolide antibiotic; phenicol antibiotic; aminoglycoside antibiotic	antibiotic efflux	protein homolog	0					2	ARO:3004572|ID:3276|Name:Staphylococcus_aureus_LmrS|NCBI:CP000046.1	20.03	0.1	Staphylococcus aureus (chromosome): 2;	7028752	0.76	0.04
Staphylococcus aureus norA	23G214-5G-276_S13	major facilitator superfamily (MFS) antibiotic efflux pump	ARO:3004667	fluoroquinolone antibiotic	fluoroquinolone antibiotic	antibiotic efflux	protein homolog	0					2	ARO:3004667|ID:3367|Name:Staphylococcus_aureus_norA|NCBI:D90119.1	6.43	0.13		7028752	0.76	0.05
TEM-240	23G214-5G-276_S13	TEM beta-lactamase	ARO:3005270	monobactam; cephalosporin; penam; penem	beta-lactam antibiotic	antibiotic inactivation	protein homolog	0					2	ARO:3005270|ID:4002|Name:TEM-240|NCBI:NG_066544.1	16.14	0.32		7028752	0.76	0.12
TriA	23G214-5G-276_S13	resistance-nodulation-cell division (RND) antibiotic efflux pump	ARO:3003679	disinfecting agents and antiseptics	disinfecting agents and antiseptics	antibiotic efflux	protein homolog	0					2	ARO:3003679|ID:2192|Name:TriA|NCBI:AE004091.2	5.99	0.12		7028752	0.76	0.05
TriB	23G214-5G-276_S13	resistance-nodulation-cell division (RND) antibiotic efflux pump	ARO:3003680	disinfecting agents and antiseptics	disinfecting agents and antiseptics	antibiotic efflux	protein homolog	0					2	ARO:3003680|ID:2193|Name:TriB|NCBI:AE004091.2	5.6	0.11		7028752	0.76	0.04
TriC	23G214-5G-276_S13	resistance-nodulation-cell division (RND) antibiotic efflux pump	ARO:3003681	disinfecting agents and antiseptics	disinfecting agents and antiseptics	antibiotic efflux	protein homolog	0					26	ARO:3003681|ID:2194|Name:TriC|NCBI:AE004091.2	57.55	0.54	Pseudomonas aeruginosa (chromosome): 2; Pseudomonas (chromosome): 2;	7028752	9.83	0.2
VIM-65	23G214-5G-276_S13	VIM beta-lactamase	ARO:3005513	carbapenem; cephalosporin; cephamycin; penam; penem	beta-lactam antibiotic	antibiotic inactivation	protein homolog	0					2	ARO:3005513|ID:5714|Name:VIM-65|NCBI:NG_065448.1	16.35	0.33		7028752	0.76	0.12
YajC	23G214-5G-276_S13	resistance-nodulation-cell division (RND) antibiotic efflux pump	ARO:3005040	fluoroquinolone antibiotic; cephalosporin; glycylcycline; penam; tetracycline antibiotic; oxazolidinone antibiotic; glycopeptide antibiotic; rifamycin antibiotic; phenicol antibiotic; disinfecting agents and antiseptics	fluoroquinolone antibiotic; disinfecting agents and antiseptics; beta-lactam antibiotic; rifamycin antibiotic; oxazolidinone antibiotic; tetracycline antibiotic; glycopeptide antibiotic; phenicol antibiotic	antibiotic efflux	protein homolog	0					2	ARO:3005040|ID:3783|Name:YajC|NCBI:VAOQ01003483.1	24.78	0.5		7028752	0.76	0.19
aadS	23G214-5G-276_S13	ANT(6)	ARO:3004683	aminoglycoside antibiotic	aminoglycoside antibiotic	antibiotic inactivation	protein homolog	0					7	ARO:3004683|ID:3382|Name:aadS|NCBI:M72415.1	60.76	1.1		7028752	2.65	0.42
amrB	23G214-5G-276_S13	resistance-nodulation-cell division (RND) antibiotic efflux pump	ARO:3002983	aminoglycoside antibiotic	aminoglycoside antibiotic	antibiotic efflux	protein homolog	0					19	ARO:3002983|ID:476|Name:amrB|NCBI:BX571965.1	20.79	0.05	Thalassospira indica (chromosome): 2;	7028752	7.18	0.02
armA	23G214-5G-276_S13	16S rRNA methyltransferase (G1405)	ARO:3000858	aminoglycoside antibiotic	aminoglycoside antibiotic	antibiotic target alteration	protein homolog	0					2	ARO:3000858|ID:1405|Name:armA|NCBI:GU437214.1	22.48	0.34		7028752	0.76	0.13
arnA	23G214-5G-276_S13	pmr phosphoethanolamine transferase	ARO:3002985	peptide antibiotic	peptide antibiotic	antibiotic target alteration	protein homolog	0					4	ARO:3002985|ID:1643|Name:arnA|NCBI:AE004091.2	23.73	0.3	Pseudomonas aeruginosa (chromosome or plasmid): 2; Pseudomonas (chromosome or plasmid): 2;	7028752	1.51	0.11
basS	23G214-5G-276_S13	pmr phosphoethanolamine transferase	ARO:3003583	peptide antibiotic	peptide antibiotic	antibiotic target alteration; antibiotic efflux	protein homolog	0					8	ARO:3003583|ID:249|Name:basS|NCBI:JQ340365.1	21.83	0.53	Pseudomonas aeruginosa (chromosome or plasmid): 2; Pseudomonas (chromosome or plasmid): 2;	7028752	3.02	0.2
bcr-1	23G214-5G-276_S13	major facilitator superfamily (MFS) antibiotic efflux pump	ARO:3003801	bicyclomycin-like antibiotic	bicyclomycin-like antibiotic	antibiotic efflux	protein homolog	0					14	ARO:3003801|ID:2303|Name:bcr-1|NCBI:CP012901.1	49.96	1.11	Pseudomonas aeruginosa (chromosome or plasmid): 5; Pseudomonas (chromosome or plasmid): 2;	7028752	5.29	0.42
ceoB	23G214-5G-276_S13	resistance-nodulation-cell division (RND) antibiotic efflux pump	ARO:3003010	fluoroquinolone antibiotic; aminoglycoside antibiotic	fluoroquinolone antibiotic; aminoglycoside antibiotic	antibiotic efflux	protein homolog	0					33	ARO:3003010|ID:1252|Name:ceoB|NCBI:U97042.1	48.35	0.26		7028752	12.48	0.1
cmlA9	23G214-5G-276_S13	major facilitator superfamily (MFS) antibiotic efflux pump	ARO:3005043	phenicol antibiotic	phenicol antibiotic	antibiotic efflux	protein homolog	0					15	ARO:3005043|ID:3786|Name:cmlA9|NCBI:AY963803.6	50.95	1.49		7028752	5.67	0.56
cmx	23G214-5G-276_S13	major facilitator superfamily (MFS) antibiotic efflux pump	ARO:3002703	phenicol antibiotic	phenicol antibiotic	antibiotic efflux	protein homolog	0					6	ARO:3002703|ID:1366|Name:cmx|NCBI:AF024666.2	33.5	0.57		7028752	2.27	0.22
cprR	23G214-5G-276_S13	pmr phosphoethanolamine transferase	ARO:3005063	peptide antibiotic	peptide antibiotic	antibiotic target alteration; antibiotic efflux	protein homolog	0					9	ARO:3005063|ID:3803|Name:cprR|NCBI:AE004091.2	48.21	0.67	Pseudomonas aeruginosa (chromosome): 3; Pseudomonas aeruginosa (chromosome or plasmid): 1;	7028752	3.4	0.25
lsaC	23G214-5G-276_S13	lsa-type ABC-F protein	ARO:3003112	lincosamide antibiotic; streptogramin antibiotic; pleuromutilin antibiotic	streptogramin antibiotic; pleuromutilin antibiotic; lincosamide antibiotic	antibiotic target protection	protein homolog	0					2	ARO:3003112|ID:1748|Name:lsaC|NCBI:HM990671.1	9.33	0.19		7028752	0.76	0.07
macA	23G214-5G-276_S13	ATP-binding cassette (ABC) antibiotic efflux pump	ARO:3000533	macrolide antibiotic	macrolide antibiotic	antibiotic efflux	protein homolog	0					6	ARO:3000533|ID:1680|Name:macA|NCBI:AY768531.1	23.41	0.59		7028752	2.27	0.22
macB	23G214-5G-276_S13	ATP-binding cassette (ABC) antibiotic efflux pump	ARO:3000535	macrolide antibiotic	macrolide antibiotic	antibiotic efflux	protein homolog	0					59	ARO:3000535|ID:487|Name:macB|NCBI:AY768532.1	76.69	1.35		7028752	22.3	0.51
mdtM	23G214-5G-276_S13	major facilitator superfamily (MFS) antibiotic efflux pump	ARO:3001214	fluoroquinolone antibiotic; lincosamide antibiotic; nucleoside antibiotic; phenicol antibiotic; disinfecting agents and antiseptics	fluoroquinolone antibiotic; disinfecting agents and antiseptics; nucleoside antibiotic; lincosamide antibiotic; phenicol antibiotic	antibiotic efflux	protein homolog	0					2	ARO:3001214|ID:1191|Name:mdtM|NCBI:U00096.3	8.35	0.17		7028752	0.76	0.06
mel	23G214-5G-276_S13	msr-type ABC-F protein	ARO:3000616	macrolide antibiotic; streptogramin antibiotic	streptogramin antibiotic; macrolide antibiotic	antibiotic target protection	protein homolog	0					64	ARO:3000616|ID:1231|Name:mel|NCBI:AF227521.1	99.92	6.85	Streptococcus pneumoniae (chromosome): 6;	7028752	24.19	2.59
mexM	23G214-5G-276_S13	resistance-nodulation-cell division (RND) antibiotic efflux pump	ARO:3003704	phenicol antibiotic	phenicol antibiotic	antibiotic efflux	protein homolog	0					4	ARO:3003704|ID:2216|Name:mexM|NCBI:AB219523.1	13.64	0.33		7028752	1.51	0.12
mexN	23G214-5G-276_S13	resistance-nodulation-cell division (RND) antibiotic efflux pump	ARO:3003705	phenicol antibiotic	phenicol antibiotic	antibiotic efflux	protein homolog	0					7	ARO:3003705|ID:2217|Name:mexN|NCBI:AB219523.1	16.52	0.14	Pseudomonas (chromosome): 2;	7028752	2.65	0.05
mexP	23G214-5G-276_S13	resistance-nodulation-cell division (RND) antibiotic efflux pump	ARO:3003698	macrolide antibiotic; carbapenem; tetracycline antibiotic; diaminopyrimidine antibiotic; phenicol antibiotic; disinfecting agents and antiseptics	disinfecting agents and antiseptics; beta-lactam antibiotic; diaminopyrimidine antibiotic; tetracycline antibiotic; macrolide antibiotic; phenicol antibiotic	antibiotic efflux	protein homolog	0					2	ARO:3003698|ID:2211|Name:mexP|NCBI:AB219524.1	18.22	0.26	Pseudomonas (chromosome): 1;	7028752	0.76	0.1
mexQ	23G214-5G-276_S13	resistance-nodulation-cell division (RND) antibiotic efflux pump	ARO:3003699	macrolide antibiotic; carbapenem; tetracycline antibiotic; diaminopyrimidine antibiotic; phenicol antibiotic; disinfecting agents and antiseptics	disinfecting agents and antiseptics; beta-lactam antibiotic; diaminopyrimidine antibiotic; tetracycline antibiotic; macrolide antibiotic; phenicol antibiotic	antibiotic efflux	protein homolog	0					17	ARO:3003699|ID:2212|Name:mexQ|NCBI:AB219524.1	37.07	0.49		7028752	6.43	0.19
mexX	23G214-5G-276_S13	resistance-nodulation-cell division (RND) antibiotic efflux pump	ARO:3003034	macrolide antibiotic; fluoroquinolone antibiotic; aminoglycoside antibiotic; carbapenem; cephalosporin; cephamycin; penam; tetracycline antibiotic; phenicol antibiotic; disinfecting agents and antiseptics	fluoroquinolone antibiotic; disinfecting agents and antiseptics; beta-lactam antibiotic; tetracycline antibiotic; macrolide antibiotic; phenicol antibiotic; aminoglycoside antibiotic	antibiotic efflux	protein homolog	0					2	ARO:3003034|ID:334|Name:mexX|NCBI:AB015853.1	4.02	0.04		7028752	0.76	0.02
mexY	23G214-5G-276_S13	resistance-nodulation-cell division (RND) antibiotic efflux pump	ARO:3003033	macrolide antibiotic; fluoroquinolone antibiotic; aminoglycoside antibiotic; carbapenem; cephalosporin; cephamycin; penam; tetracycline antibiotic; phenicol antibiotic; disinfecting agents and antiseptics	fluoroquinolone antibiotic; disinfecting agents and antiseptics; beta-lactam antibiotic; tetracycline antibiotic; macrolide antibiotic; phenicol antibiotic; aminoglycoside antibiotic	antibiotic efflux	protein homolog	0					12	ARO:3003033|ID:1786|Name:mexY|NCBI:AB015853.1	30.88	0.32	Pseudomonas aeruginosa (chromosome): 2;	7028752	4.54	0.12
mphE	23G214-5G-276_S13	macrolide phosphotransferase (MPH)	ARO:3003741	macrolide antibiotic	macrolide antibiotic	antibiotic inactivation	protein homolog	0					6	ARO:3003741|ID:2614|Name:mphE|NCBI:DQ839391.1	59.44	0.98		7028752	2.27	0.37
mphF	23G214-5G-276_S13	macrolide phosphotransferase (MPH)	ARO:3003071	macrolide antibiotic	macrolide antibiotic	antibiotic inactivation	protein homolog	0					2	ARO:3003071|ID:473|Name:mphF|NCBI:AM260957.1	29.33	0.33		7028752	0.76	0.12
msrE	23G214-5G-276_S13	msr-type ABC-F protein	ARO:3003109	macrolide antibiotic; streptogramin antibiotic	streptogramin antibiotic; macrolide antibiotic	antibiotic target protection	protein homolog	0					20	ARO:3003109|ID:33|Name:msrE|NCBI:EU294228.1	70.12	1.65		7028752	7.56	0.62
mtrC	23G214-5G-276_S13	resistance-nodulation-cell division (RND) antibiotic efflux pump	ARO:3000810	macrolide antibiotic; penam	beta-lactam antibiotic; macrolide antibiotic	antibiotic efflux	protein homolog	0					24	ARO:3000810|ID:1340|Name:mtrC|NCBI:AE002098.2	52.54	0.65		7028752	9.07	0.25
mtrD	23G214-5G-276_S13	resistance-nodulation-cell division (RND) antibiotic efflux pump	ARO:3000811	macrolide antibiotic; penam	beta-lactam antibiotic; macrolide antibiotic	antibiotic efflux	protein homolog	0					81	ARO:3000811|ID:1938|Name:mtrD|NCBI:AE002098.2	53.21	1.83		7028752	30.62	0.69
oqxB	23G214-5G-276_S13	resistance-nodulation-cell division (RND) antibiotic efflux pump	ARO:3003923	fluoroquinolone antibiotic; glycylcycline; tetracycline antibiotic; diaminopyrimidine antibiotic; nitrofuran antibiotic	fluoroquinolone antibiotic; diaminopyrimidine antibiotic; tetracycline antibiotic; nitrofuran antibiotic	antibiotic efflux	protein homolog	0					4	ARO:3003923|ID:2400|Name:oqxB|NCBI:EU370913.1	11.83	0.09		7028752	1.51	0.03
patA	23G214-5G-276_S13	ATP-binding cassette (ABC) antibiotic efflux pump	ARO:3000024	fluoroquinolone antibiotic	fluoroquinolone antibiotic	antibiotic efflux	protein homolog	0					20	ARO:3000024|ID:2081|Name:patA|NCBI:AE005672.3	61.95	1.29	Streptococcus sanguinis (chromosome): 2; Streptococcus pseudopneumoniae (chromosome): 1; Streptococcus mitis (chromosome): 1; Streptococcus (chromosome): 5; Streptococcus (no genomic information): 1;	7028752	7.56	0.49
patB	23G214-5G-276_S13	ATP-binding cassette (ABC) antibiotic efflux pump	ARO:3000025	fluoroquinolone antibiotic	fluoroquinolone antibiotic	antibiotic efflux	protein homolog	0					20	ARO:3000025|ID:2112|Name:patB|NCBI:AE005672.3	55.74	1.25	Streptococcus mitis (chromosome): 3; Streptococcus (no genomic information): 1;	7028752	7.56	0.47
pmrA	23G214-5G-276_S13	major facilitator superfamily (MFS) antibiotic efflux pump	ARO:3000822	fluoroquinolone antibiotic	fluoroquinolone antibiotic	antibiotic efflux	protein homolog	0					18	ARO:3000822|ID:2003|Name:pmrA|NCBI:AE007317.1	84.25	1.94	Streptococcus pneumoniae (chromosome): 1; Streptococcus (chromosome): 4; Streptococcus (no genomic information): 4;	7028752	6.8	0.73
qacEdelta1	23G214-5G-276_S13	major facilitator superfamily (MFS) antibiotic efflux pump	ARO:3005010	disinfecting agents and antiseptics	disinfecting agents and antiseptics	antibiotic efflux	protein homolog	0					4	ARO:3005010|ID:3755|Name:qacEdelta1|NCBI:U49101.1	58.33	1.18		7028752	1.51	0.45
rmtB	23G214-5G-276_S13	16S rRNA methyltransferase (G1405)	ARO:3000860	aminoglycoside antibiotic	aminoglycoside antibiotic	antibiotic target alteration	protein homolog	0					6	ARO:3000860|ID:904|Name:rmtB|NCBI:AM886293.1	26.46	0.59		7028752	2.27	0.22
rmtF	23G214-5G-276_S13	16S rRNA methyltransferase (G1405)	ARO:3002666	aminoglycoside antibiotic	aminoglycoside antibiotic	antibiotic target alteration	protein homolog	0					13	ARO:3002666|ID:1852|Name:rmtF|NCBI:JQ808129.1	77.18	1.06		7028752	4.91	0.4
rpoB2	23G214-5G-276_S13	rifamycin-resistant beta-subunit of RNA polymerase (rpoB)	ARO:3000501	rifamycin antibiotic	rifamycin antibiotic	antibiotic target alteration; antibiotic target replacement	protein homolog	0					24	ARO:3000501|ID:2831|Name:rpoB2|NCBI:AP006618.1	30.61	0.3		7028752	9.07	0.11
rsmA	23G214-5G-276_S13	resistance-nodulation-cell division (RND) antibiotic efflux pump	ARO:3005069	fluoroquinolone antibiotic; diaminopyrimidine antibiotic; phenicol antibiotic	fluoroquinolone antibiotic; diaminopyrimidine antibiotic; phenicol antibiotic	antibiotic efflux	protein homolog	0					1	ARO:3005069|ID:3807|Name:rsmA|NCBI:AF061757.1	67.74	0.68	Pseudomonas (chromosome or plasmid): 1;	7028752	0.38	0.26
smeE	23G214-5G-276_S13	resistance-nodulation-cell division (RND) antibiotic efflux pump	ARO:3003056	macrolide antibiotic; fluoroquinolone antibiotic; tetracycline antibiotic; phenicol antibiotic	fluoroquinolone antibiotic; tetracycline antibiotic; macrolide antibiotic; phenicol antibiotic	antibiotic efflux	protein homolog	0					16	ARO:3003056|ID:876|Name:smeE|NCBI:AJ252200.1	34.77	0.33	Stenotrophomonas maltophilia (chromosome): 2;	7028752	6.05	0.12
sul1	23G214-5G-276_S13	sulfonamide resistant sul	ARO:3000410	sulfonamide antibiotic	sulfonamide antibiotic	antibiotic target replacement	protein homolog	0					22	ARO:3000410|ID:1070|Name:sul1|NCBI:JF969163.1	84.4	3.14		7028752	8.32	1.19
sul2	23G214-5G-276_S13	sulfonamide resistant sul	ARO:3000412	sulfonamide antibiotic	sulfonamide antibiotic	antibiotic target replacement	protein homolog	0					8	ARO:3000412|ID:952|Name:sul2|NCBI:AY055428.1	53.19	1.25		7028752	3.02	0.47
tet(G)	23G214-5G-276_S13	major facilitator superfamily (MFS) antibiotic efflux pump	ARO:3000174	tetracycline antibiotic	tetracycline antibiotic	antibiotic efflux	protein homolog	0					13	ARO:3000174|ID:957|Name:tet(G)|NCBI:AF133139.1	50.26	1.2		7028752	4.91	0.45
tet(M)	23G214-5G-276_S13	tetracycline-resistant ribosomal protection protein	ARO:3000186	tetracycline antibiotic	tetracycline antibiotic	antibiotic target protection	protein homolog	0					60	ARO:3000186|ID:1692|Name:tet(M)|NCBI:AB039845.1	97.24	3.92	Escherichia coli (chromosome or plasmid): 2;	7028752	22.68	1.48
tet(W)	23G214-5G-276_S13	tetracycline-resistant ribosomal protection protein	ARO:3000194	tetracycline antibiotic	tetracycline antibiotic	antibiotic target protection	protein homolog	0					8	ARO:3000194|ID:389|Name:tet(W)|NCBI:AJ222769.3	38.54	0.57		7028752	3.02	0.22
tet(X)	23G214-5G-276_S13	tetracycline inactivation enzyme	ARO:3000205	glycylcycline; tetracycline antibiotic	tetracycline antibiotic	antibiotic inactivation	protein homolog	0					2	ARO:3000205|ID:776|Name:tet(X)|NCBI:M37699.1	19.28	0.26		7028752	0.76	0.1
tetA(46)	23G214-5G-276_S13	ATP-binding cassette (ABC) antibiotic efflux pump	ARO:3004032	tetracycline antibiotic	tetracycline antibiotic	antibiotic efflux	protein homolog	0					10	ARO:3004032|ID:2643|Name:tetA(46)|NCBI:HQ652506.1	45.22	0.86		7028752	3.78	0.33
tetA(60)	23G214-5G-276_S13	ATP-binding cassette (ABC) antibiotic efflux pump	ARO:3004035	tetracycline antibiotic	tetracycline antibiotic	antibiotic efflux	protein homolog	0					11	ARO:3004035|ID:2645|Name:tetA(60)|NCBI:KX000272.1	54.2	0.91		7028752	4.16	0.34
tetB(46)	23G214-5G-276_S13	ATP-binding cassette (ABC) antibiotic efflux pump	ARO:3004033	tetracycline antibiotic	tetracycline antibiotic	antibiotic efflux	protein homolog	0					9	ARO:3004033|ID:2644|Name:tetB(46)|NCBI:HQ652506.1	37.19	0.61		7028752	3.4	0.23
tetB(60)	23G214-5G-276_S13	ATP-binding cassette (ABC) antibiotic efflux pump	ARO:3004036	tetracycline antibiotic	tetracycline antibiotic	antibiotic efflux	protein homolog	0					10	ARO:3004036|ID:2646|Name:tetB(60)|NCBI:KX000273.1	50.57	0.7		7028752	3.78	0.26
AAC(3)-IIa	23G214-5G-275_S12	AAC(3)	ARO:3002533	aminoglycoside antibiotic	aminoglycoside antibiotic	antibiotic inactivation	protein homolog	0					2	ARO:3002533|ID:478|Name:AAC(3)-IIa|NCBI:X13543.1	15.68	0.31	Brucella intermedia (chromosome or plasmid): 2;	7338940	0.64	0.1
AAC(6')-IIa	23G214-5G-275_S12	AAC(6')	ARO:3002594	aminoglycoside antibiotic	aminoglycoside antibiotic	antibiotic inactivation	protein homolog	0					167	ARO:3002594|ID:1657|Name:AAC(6')-IIa|NCBI:AY123251.1	100	38.87		7338940	53.04	12.35
AAC(6')-Ib3	23G214-5G-275_S12	AAC(6')	ARO:3002576	aminoglycoside antibiotic	aminoglycoside antibiotic	antibiotic inactivation	protein homolog	0					2	ARO:3002576|ID:1068|Name:AAC(6')-Ib3|NCBI:FJ854362.1	32.79	0.54		7338940	0.64	0.17
AAC(6')-Ib7	23G214-5G-275_S12	AAC(6')	ARO:3002578	aminoglycoside antibiotic	aminoglycoside antibiotic	antibiotic inactivation	protein homolog	0					107	ARO:3002578|ID:2117|Name:AAC(6')-Ib7|NCBI:KR091911.1	79.52	14.09	Klebsiella pneumoniae (chromosome or plasmid): 1;	7338940	33.99	4.48
ANT(2'')-Ia	23G214-5G-275_S12	ANT(2'')	ARO:3000230	aminoglycoside antibiotic	aminoglycoside antibiotic	antibiotic inactivation	protein homolog	0					2	ARO:3000230|ID:1372|Name:ANT(2'')-Ia|NCBI:AF078527.1	25.28	0.51		7338940	0.64	0.16
ANT(3'')-II-AAC(6')-IId bifunctional protein	23G214-5G-275_S12	aminoglycoside bifunctional resistance protein	ARO:3002598	aminoglycoside antibiotic	aminoglycoside antibiotic	antibiotic inactivation	protein homolog	0					8	ARO:3002598|ID:339|Name:ANT(3'')-II-AAC(6')-IId_bifunctional_protein|NCBI:AF453998.2	19.32	0.72		7338940	2.54	0.23
ANT(3'')-IIa	23G214-5G-275_S12	ANT(3'')	ARO:3004089	aminoglycoside antibiotic	aminoglycoside antibiotic	antibiotic inactivation	protein homolog	0					228	ARO:3004089|ID:2752|Name:ANT(3'')-IIa|NCBI:X02340.1	87.35	30.15	Escherichia coli (chromosome or plasmid): 1;	7338940	72.42	9.58
APH(3'')-Ib	23G214-5G-275_S12	APH(3'')	ARO:3002639	aminoglycoside antibiotic	aminoglycoside antibiotic	antibiotic inactivation	protein homolog	0					295	ARO:3002639|ID:1830|Name:APH(3'')-Ib|NCBI:AF313472.2	100	45.6	Escherichia coli (chromosome or plasmid): 2; Klebsiella pneumoniae (chromosome or plasmid): 2; Acinetobacter baumannii (chromosome or plasmid): 1;	7338940	93.7	14.48
APH(6)-Id	23G214-5G-275_S12	APH(6)	ARO:3002660	aminoglycoside antibiotic	aminoglycoside antibiotic	antibiotic inactivation	protein homolog	0					301	ARO:3002660|ID:1031|Name:APH(6)-Id|NCBI:AF024602.1	100	44.51	Escherichia coli (chromosome or plasmid): 8; Escherichia coli (plasmid): 8;	7338940	95.61	14.14
Agrobacterium fabrum chloramphenicol acetyltransferase	23G214-5G-275_S12	chloramphenicol acetyltransferase (CAT)	ARO:3004451	phenicol antibiotic	phenicol antibiotic	antibiotic inactivation	protein homolog	0					4	ARO:3004451|ID:2890|Name:Agrobacterium_fabrum_chloramphenicol_acetyltransferase|NCBI:M58472.1	33.65	0.24		7338940	1.27	0.08
AxyY	23G214-5G-275_S12	resistance-nodulation-cell division (RND) antibiotic efflux pump	ARO:3004144	macrolide antibiotic; fluoroquinolone antibiotic; aminoglycoside antibiotic; cephalosporin	beta-lactam antibiotic; aminoglycoside antibiotic; macrolide antibiotic; fluoroquinolone antibiotic	antibiotic efflux	protein homolog	0					15	ARO:3004144|ID:2799|Name:AxyY|NCBI:AFRQ01000061.1	21.54	0.17		7338940	4.76	0.05
Bifidobacterium adolescentis rpoB mutants conferring resistance to rifampicin	23G214-5G-275_S12	rifamycin-resistant beta-subunit of RNA polymerase (rpoB)	ARO:3004480	rifamycin antibiotic	rifamycin antibiotic	antibiotic target alteration; antibiotic target replacement	protein homolog	0					194	ARO:3004480|ID:2914|Name:Bifidobacterium_adolescentis_rpoB_mutants_conferring_resistance_to_rifampicin|NCBI:NC_008618.1	46.87	1.97		7338940	61.62	0.63
Erm(41)	23G214-5G-275_S12	Erm 23S ribosomal RNA methyltransferase	ARO:3000603	macrolide antibiotic; lincosamide antibiotic; streptogramin antibiotic; streptogramin A antibiotic; streptogramin B antibiotic	lincosamide antibiotic; streptogramin antibiotic; macrolide antibiotic	antibiotic target alteration	protein homolog	0					4	ARO:3000603|ID:2013|Name:Erm(41)|NCBI:EU177504.3	55.64	1.09		7338940	1.27	0.35
MAB	23G214-5G-275_S12	class A Mycobacterium abscessus beta-lactamase	ARO:3007180	cephalosporin; penam; penem	beta-lactam antibiotic	antibiotic inactivation	protein homolog	0					8	ARO:3007180|ID:5799|Name:MAB|NCBI:KT159981.2	63.1	1.09		7338940	2.54	0.35
MexB	23G214-5G-275_S12	resistance-nodulation-cell division (RND) antibiotic efflux pump	ARO:3000378	macrolide antibiotic; fluoroquinolone antibiotic; monobactam; carbapenem; cephalosporin; cephamycin; penam; tetracycline antibiotic; peptide antibiotic; aminocoumarin antibiotic; diaminopyrimidine antibiotic; sulfonamide antibiotic; phenicol antibiotic; penem	phenicol antibiotic; diaminopyrimidine antibiotic; fluoroquinolone antibiotic; beta-lactam antibiotic; aminocoumarin antibiotic; macrolide antibiotic; tetracycline antibiotic; sulfonamide antibiotic; peptide antibiotic	antibiotic efflux	protein homolog	0					37	ARO:3000378|ID:1925|Name:MexB|NCBI:L11616.1	32.35	0.05		7338940	11.75	0.02
MexD	23G214-5G-275_S12	resistance-nodulation-cell division (RND) antibiotic efflux pump	ARO:3000801	macrolide antibiotic; fluoroquinolone antibiotic; aminoglycoside antibiotic; cephalosporin; penam; tetracycline antibiotic; aminocoumarin antibiotic; diaminopyrimidine antibiotic; phenicol antibiotic	phenicol antibiotic; diaminopyrimidine antibiotic; fluoroquinolone antibiotic; beta-lactam antibiotic; aminocoumarin antibiotic; aminoglycoside antibiotic; macrolide antibiotic; tetracycline antibiotic	antibiotic efflux	protein homolog	0					17	ARO:3000801|ID:1523|Name:MexD|NCBI:U57969.1	27.68	0.19		7338940	5.4	0.06
MexF	23G214-5G-275_S12	resistance-nodulation-cell division (RND) antibiotic efflux pump	ARO:3000804	fluoroquinolone antibiotic; diaminopyrimidine antibiotic; phenicol antibiotic	phenicol antibiotic; diaminopyrimidine antibiotic; fluoroquinolone antibiotic	antibiotic efflux	protein homolog	0					81	ARO:3000804|ID:1300|Name:MexF|NCBI:AE004091.2	36.78	0.23		7338940	25.73	0.07
MexK	23G214-5G-275_S12	resistance-nodulation-cell division (RND) antibiotic efflux pump	ARO:3003693	macrolide antibiotic; tetracycline antibiotic; disinfecting agents and antiseptics	tetracycline antibiotic; macrolide antibiotic; disinfecting agents and antiseptics	antibiotic efflux	protein homolog	0					4	ARO:3003693|ID:2206|Name:MexK|NCBI:AE004091.2	10.75	0.05		7338940	1.27	0.02
Mrx	23G214-5G-275_S12	macrolide phosphotransferase (MPH)	ARO:3003839	macrolide antibiotic	macrolide antibiotic	antibiotic inactivation	protein homolog	0					47	ARO:3003839|ID:5917|Name:Mrx|NCBI:AY522923.1	98.55	4.42	Escherichia coli (plasmid): 2;	7338940	14.93	1.4
OXA-3	23G214-5G-275_S12	OXA beta-lactamase	ARO:3001398	carbapenem; cephalosporin; penam	beta-lactam antibiotic	antibiotic inactivation	protein homolog	0					3	ARO:3001398|ID:816|Name:OXA-3|NCBI:L07945.1	34.06	0.33		7338940	0.95	0.1
RSA2-1	23G214-5G-275_S12	RSA2 beta-lactamase	ARO:3006981	carbapenem	beta-lactam antibiotic	antibiotic inactivation	protein homolog	0					2	ARO:3006981|ID:5638|Name:RSA2-1|NCBI:NG_063889.1	11.58	0.23		7338940	0.64	0.07
Streptomyces venezuelae rox	23G214-5G-275_S12	rifampin monooxygenase	ARO:3007209	rifamycin antibiotic	rifamycin antibiotic	antibiotic inactivation	protein homolog	0					2	ARO:3007209|ID:5820|Name:Streptomyces_venezuelae_rox|NCBI:CP018074.1	10.41	0.21		7338940	0.64	0.07
VIM-2	23G214-5G-275_S12	VIM beta-lactamase	ARO:3002272	carbapenem; cephalosporin; cephamycin; penam; penem	beta-lactam antibiotic	antibiotic inactivation	protein homolog	0					40	ARO:3002272|ID:391|Name:VIM-2|NCBI:EF614235.1	100	6.17	Pseudomonas aeruginosa (chromosome or plasmid): 2;	7338940	12.71	1.96
aadA24	23G214-5G-275_S12	ANT(3'')	ARO:3002621	aminoglycoside antibiotic	aminoglycoside antibiotic	antibiotic inactivation	protein homolog	0					6	ARO:3002621|ID:1682|Name:aadA24|NCBI:DQ677333.1	27.95	0.62		7338940	1.91	0.2
aadA8	23G214-5G-275_S12	ANT(3'')	ARO:3002608	aminoglycoside antibiotic	aminoglycoside antibiotic	antibiotic inactivation	protein homolog	0					23	ARO:3002608|ID:2043|Name:aadA8|NCBI:AY139603.1	23.23	3.68	Escherichia coli (chromosome or plasmid): 1;	7338940	7.31	1.17
ceoB	23G214-5G-275_S12	resistance-nodulation-cell division (RND) antibiotic efflux pump	ARO:3003010	fluoroquinolone antibiotic; aminoglycoside antibiotic	aminoglycoside antibiotic; fluoroquinolone antibiotic	antibiotic efflux	protein homolog	0					113	ARO:3003010|ID:1252|Name:ceoB|NCBI:U97042.1	35.64	1.13		7338940	35.89	0.36
cmlA9	23G214-5G-275_S12	major facilitator superfamily (MFS) antibiotic efflux pump	ARO:3005043	phenicol antibiotic	phenicol antibiotic	antibiotic efflux	protein homolog	0					8	ARO:3005043|ID:3786|Name:cmlA9|NCBI:AY963803.6	43.95	0.69		7338940	2.54	0.22
cmx	23G214-5G-275_S12	major facilitator superfamily (MFS) antibiotic efflux pump	ARO:3002703	phenicol antibiotic	phenicol antibiotic	antibiotic efflux	protein homolog	0					7	ARO:3002703|ID:1366|Name:cmx|NCBI:AF024666.2	44.9	0.78		7338940	2.22	0.25
floR	23G214-5G-275_S12	major facilitator superfamily (MFS) antibiotic efflux pump	ARO:3002705	phenicol antibiotic	phenicol antibiotic	antibiotic efflux	protein homolog	0					35	ARO:3002705|ID:522|Name:floR|NCBI:AF231986.2	98.52	3.69	Paracoccus denitrificans (chromosome): 4; Stenotrophomonas maltophilia (chromosome or plasmid): 3;	7338940	11.12	1.17
kdpE	23G214-5G-275_S12	kdpDE	ARO:3003841	aminoglycoside antibiotic	aminoglycoside antibiotic	antibiotic efflux	protein homolog	0					4	ARO:3003841|ID:2331|Name:kdpE|NCBI:U00096.3	37.91	0.22		7338940	1.27	0.07
leuO	23G214-5G-275_S12	major facilitator superfamily (MFS) antibiotic efflux pump	ARO:3003843	nucleoside antibiotic; disinfecting agents and antiseptics	nucleoside antibiotic; disinfecting agents and antiseptics	antibiotic efflux	protein homolog	0					2	ARO:3003843|ID:5921|Name:leuO|NCBI:LR730402.1	16.72	0.28		7338940	0.64	0.09
mexY	23G214-5G-275_S12	resistance-nodulation-cell division (RND) antibiotic efflux pump	ARO:3003033	macrolide antibiotic; fluoroquinolone antibiotic; aminoglycoside antibiotic; carbapenem; cephalosporin; cephamycin; penam; tetracycline antibiotic; phenicol antibiotic; disinfecting agents and antiseptics	phenicol antibiotic; aminoglycoside antibiotic; macrolide antibiotic; disinfecting agents and antiseptics; fluoroquinolone antibiotic; tetracycline antibiotic; beta-lactam antibiotic	antibiotic efflux	protein homolog	0					44	ARO:3003033|ID:1786|Name:mexY|NCBI:AB015853.1	20.18	0.07		7338940	13.98	0.02
mphA	23G214-5G-275_S12	macrolide phosphotransferase (MPH)	ARO:3000316	macrolide antibiotic	macrolide antibiotic	antibiotic inactivation	protein homolog	0					30	ARO:3000316|ID:1243|Name:mphA|NCBI:D16251.1	93.16	3.62		7338940	9.53	1.15
qacEdelta1	23G214-5G-275_S12	major facilitator superfamily (MFS) antibiotic efflux pump	ARO:3005010	disinfecting agents and antiseptics	disinfecting agents and antiseptics	antibiotic efflux	protein homolog	0					106	ARO:3005010|ID:3755|Name:qacEdelta1|NCBI:U49101.1	100	34.96		7338940	33.67	11.1
rmtD2	23G214-5G-275_S12	16S rRNA methyltransferase (G1405)	ARO:3004677	aminoglycoside antibiotic	aminoglycoside antibiotic	antibiotic target alteration	protein homolog	0					2	ARO:3004677|ID:3376|Name:rmtD2|NCBI:HQ401565.1	19.76	0.16	Pseudomonas aeruginosa (chromosome): 2;	7338940	0.64	0.05
rpoB2	23G214-5G-275_S12	rifamycin-resistant beta-subunit of RNA polymerase (rpoB)	ARO:3000501	rifamycin antibiotic	rifamycin antibiotic	antibiotic target alteration; antibiotic target replacement	protein homolog	0					51	ARO:3000501|ID:2831|Name:rpoB2|NCBI:AP006618.1	44.34	0.91		7338940	16.2	0.29
smeE	23G214-5G-275_S12	resistance-nodulation-cell division (RND) antibiotic efflux pump	ARO:3003056	macrolide antibiotic; fluoroquinolone antibiotic; tetracycline antibiotic; phenicol antibiotic	tetracycline antibiotic; phenicol antibiotic; macrolide antibiotic; fluoroquinolone antibiotic	antibiotic efflux	protein homolog	0					19	ARO:3003056|ID:876|Name:smeE|NCBI:AJ252200.1	25.81	0.09		7338940	6.03	0.03
sul1	23G214-5G-275_S12	sulfonamide resistant sul	ARO:3000410	sulfonamide antibiotic	sulfonamide antibiotic	antibiotic target replacement	protein homolog	0					269	ARO:3000410|ID:1070|Name:sul1|NCBI:JF969163.1	100	40.58	Escherichia coli (chromosome or plasmid): 12; Escherichia coli (plasmid): 4; Pseudomonas (plasmid): 1;	7338940	85.44	12.89
tet(G)	23G214-5G-275_S12	major facilitator superfamily (MFS) antibiotic efflux pump	ARO:3000174	tetracycline antibiotic	tetracycline antibiotic	antibiotic efflux	protein homolog	0					38	ARO:3000174|ID:957|Name:tet(G)|NCBI:AF133139.1	96.94	4.33		7338940	12.07	1.38
ugd	23G214-5G-275_S12	pmr phosphoethanolamine transferase	ARO:3003577	peptide antibiotic	peptide antibiotic	antibiotic target alteration	protein homolog	0					4	ARO:3003577|ID:842|Name:ugd|NCBI:U00096.1	22.11	0.26		7338940	1.27	0.08
APH(3'')-Ib	23G214-5G-274_S11	APH(3'')	ARO:3002639	aminoglycoside antibiotic	aminoglycoside antibiotic	antibiotic inactivation	protein homolog	0					2	ARO:3002639|ID:1830|Name:APH(3'')-Ib|NCBI:AF313472.2	26.37	0.37		7939688	0.79	0.15
APH(3')-Ia	23G214-5G-274_S11	APH(3')	ARO:3002641	aminoglycoside antibiotic	aminoglycoside antibiotic	antibiotic inactivation	protein homolog	0					2	ARO:3002641|ID:291|Name:APH(3')-Ia|NCBI:BX664015.1	15.32	0.29		7939688	0.79	0.11
APH(6)-Id	23G214-5G-274_S11	APH(6)	ARO:3002660	aminoglycoside antibiotic	aminoglycoside antibiotic	antibiotic inactivation	protein homolog	0					11	ARO:3002660|ID:1031|Name:APH(6)-Id|NCBI:AF024602.1	64.4	1.65	Escherichia coli (plasmid): 1;	7939688	4.35	0.65
Bifidobacterium adolescentis rpoB mutants conferring resistance to rifampicin	23G214-5G-274_S11	rifamycin-resistant beta-subunit of RNA polymerase (rpoB)	ARO:3004480	rifamycin antibiotic	rifamycin antibiotic	antibiotic target alteration; antibiotic target replacement	protein homolog	0					301	ARO:3004480|ID:2914|Name:Bifidobacterium_adolescentis_rpoB_mutants_conferring_resistance_to_rifampicin|NCBI:NC_008618.1	76.72	6.13	Bifidobacterium dentium (chromosome): 16;	7939688	118.98	2.42
Bifidobacterium bifidum ileS conferring resistance to mupirocin	23G214-5G-274_S11	antibiotic-resistant isoleucyl-tRNA synthetase (ileS)	ARO:3003730	mupirocin-like antibiotic	mupirocin-like antibiotic	antibiotic target alteration	protein homolog	0					85	ARO:3003730|ID:2278|Name:Bifidobacterium_bifidum_ileS_conferring_resistance_to_mupirocin|NCBI:CP001840.1	51.77	0.44		7939688	33.6	0.17
CfxA3	23G214-5G-274_S11	CfxA beta-lactamase	ARO:3003003	cephamycin	beta-lactam antibiotic	antibiotic inactivation	protein homolog	0					6	ARO:3003003|ID:1895|Name:CfxA3|NCBI:AF472622.2	28.05	0.67		7939688	2.37	0.26
ErmB	23G214-5G-274_S11	Erm 23S ribosomal RNA methyltransferase	ARO:3000375	macrolide antibiotic; lincosamide antibiotic; streptogramin antibiotic; streptogramin A antibiotic; streptogramin B antibiotic	macrolide antibiotic; streptogramin antibiotic; lincosamide antibiotic	antibiotic target alteration	protein homolog	0					6	ARO:3000375|ID:1549|Name:ErmB|NCBI:AF242872.1	59.97	1.07		7939688	2.37	0.42
ErmF	23G214-5G-274_S11	Erm 23S ribosomal RNA methyltransferase	ARO:3000498	macrolide antibiotic; lincosamide antibiotic; streptogramin antibiotic; streptogramin A antibiotic; streptogramin B antibiotic	macrolide antibiotic; streptogramin antibiotic; lincosamide antibiotic	antibiotic target alteration	protein homolog	0					6	ARO:3000498|ID:621|Name:ErmF|NCBI:M17124.1	43.2	0.96		7939688	2.37	0.38
ErmX	23G214-5G-274_S11	Erm 23S ribosomal RNA methyltransferase	ARO:3000596	macrolide antibiotic; lincosamide antibiotic; streptogramin antibiotic; streptogramin A antibiotic; streptogramin B antibiotic	macrolide antibiotic; streptogramin antibiotic; lincosamide antibiotic	antibiotic target alteration	protein homolog	0					294	ARO:3000596|ID:950|Name:ErmX|NCBI:M36726.1	100	42		7939688	116.21	16.6
H-NS	23G214-5G-274_S11	major facilitator superfamily (MFS) antibiotic efflux pump; resistance-nodulation-cell division (RND) antibiotic efflux pump	ARO:3000676	macrolide antibiotic; fluoroquinolone antibiotic; cephalosporin; cephamycin; penam; tetracycline antibiotic	tetracycline antibiotic; macrolide antibiotic; beta-lactam antibiotic; fluoroquinolone antibiotic	antibiotic efflux	protein homolog	0					2	ARO:3000676|ID:1248|Name:H-NS|NCBI:BA000007.3	28.74	0.57	Salmonella enterica (chromosome): 2;	7939688	0.79	0.23
MexF	23G214-5G-274_S11	resistance-nodulation-cell division (RND) antibiotic efflux pump	ARO:3000804	fluoroquinolone antibiotic; diaminopyrimidine antibiotic; phenicol antibiotic	phenicol antibiotic; diaminopyrimidine antibiotic; fluoroquinolone antibiotic	antibiotic efflux	protein homolog	0					2	ARO:3000804|ID:1300|Name:MexF|NCBI:AE004091.2	4.52	0.09	Pseudomonas stutzeri (chromosome): 2;	7939688	0.79	0.04
TEM-116	23G214-5G-274_S11	TEM beta-lactamase	ARO:3000979	monobactam; cephalosporin; penam; penem	beta-lactam antibiotic	antibiotic inactivation	protein homolog	0					30	ARO:3000979|ID:87|Name:TEM-116|NCBI:U36911.1	86.99	3.84	Escherichia coli (chromosome or plasmid): 2; Escherichia coli (plasmid): 2;	7939688	11.86	1.52
catQ	23G214-5G-274_S11	chloramphenicol acetyltransferase (CAT)	ARO:3002687	phenicol antibiotic	phenicol antibiotic	antibiotic inactivation	protein homolog	0					2	ARO:3002687|ID:1633|Name:catQ|NCBI:M55620.1	32.73	0.44	Streptococcus (chromosome): 2;	7939688	0.79	0.17
lsaC	23G214-5G-274_S11	lsa-type ABC-F protein	ARO:3003112	lincosamide antibiotic; streptogramin antibiotic; pleuromutilin antibiotic	streptogramin antibiotic; pleuromutilin antibiotic; lincosamide antibiotic	antibiotic target protection	protein homolog	0					7	ARO:3003112|ID:1748|Name:lsaC|NCBI:HM990671.1	50.37	0.35		7939688	2.77	0.14
macA	23G214-5G-274_S11	ATP-binding cassette (ABC) antibiotic efflux pump	ARO:3000533	macrolide antibiotic	macrolide antibiotic	antibiotic efflux	protein homolog	0					15	ARO:3000533|ID:1680|Name:macA|NCBI:AY768531.1	49.87	1.66		7939688	5.93	0.66
macB	23G214-5G-274_S11	ATP-binding cassette (ABC) antibiotic efflux pump	ARO:3000535	macrolide antibiotic	macrolide antibiotic	antibiotic efflux	protein homolog	0					66	ARO:3000535|ID:487|Name:macB|NCBI:AY768532.1	92.3	2.74		7939688	26.09	1.08
mdeA	23G214-5G-274_S11	major facilitator superfamily (MFS) antibiotic efflux pump	ARO:3007011	fluoroquinolone antibiotic; aminoglycoside antibiotic; penam; tetracycline antibiotic; disinfecting agents and antiseptics	aminoglycoside antibiotic; tetracycline antibiotic; beta-lactam antibiotic; fluoroquinolone antibiotic; disinfecting agents and antiseptics	antibiotic efflux	protein homolog	0					12	ARO:3007011|ID:5727|Name:mdeA|NCBI:NZ_CP044221.1	46.92	1.06	Streptococcus mutans (chromosome): 10;	7939688	4.74	0.42
mel	23G214-5G-274_S11	msr-type ABC-F protein	ARO:3000616	macrolide antibiotic; streptogramin antibiotic	macrolide antibiotic; streptogramin antibiotic	antibiotic target protection	protein homolog	0					99	ARO:3000616|ID:1231|Name:mel|NCBI:AF227521.1	99.92	9.39	Streptococcus pneumoniae (chromosome): 5;	7939688	39.13	3.71
mtrC	23G214-5G-274_S11	resistance-nodulation-cell division (RND) antibiotic efflux pump	ARO:3000810	macrolide antibiotic; penam	macrolide antibiotic; beta-lactam antibiotic	antibiotic efflux	protein homolog	0					21	ARO:3000810|ID:1340|Name:mtrC|NCBI:AE002098.2	63.92	0.95		7939688	8.3	0.38
mtrD	23G214-5G-274_S11	resistance-nodulation-cell division (RND) antibiotic efflux pump	ARO:3000811	macrolide antibiotic; penam	macrolide antibiotic; beta-lactam antibiotic	antibiotic efflux	protein homolog	0					110	ARO:3000811|ID:1938|Name:mtrD|NCBI:AE002098.2	58.36	3.65		7939688	43.48	1.44
patA	23G214-5G-274_S11	ATP-binding cassette (ABC) antibiotic efflux pump	ARO:3000024	fluoroquinolone antibiotic	fluoroquinolone antibiotic	antibiotic efflux	protein homolog	0					1	ARO:3000024|ID:2081|Name:patA|NCBI:AE005672.3	8.79	0.09	Streptococcus mitis (chromosome): 1;	7939688	0.4	0.04
pgpB	23G214-5G-274_S11	lipid A phosphatase	ARO:3003920	peptide antibiotic	peptide antibiotic	antibiotic target alteration	protein homolog	0					2	ARO:3003920|ID:2397|Name:pgpB|NCBI:AP009380.1	19.97	0.4	Porphyromonas gingivalis (chromosome): 2;	7939688	0.79	0.16
rpoB2	23G214-5G-274_S11	rifamycin-resistant beta-subunit of RNA polymerase (rpoB)	ARO:3000501	rifamycin antibiotic	rifamycin antibiotic	antibiotic target alteration; antibiotic target replacement	protein homolog	0					67	ARO:3000501|ID:2831|Name:rpoB2|NCBI:AP006618.1	37.37	0.97		7939688	26.48	0.38
tet(32)	23G214-5G-274_S11	tetracycline-resistant ribosomal protection protein	ARO:3000196	tetracycline antibiotic	tetracycline antibiotic	antibiotic target protection	protein homolog	0					8	ARO:3000196|ID:1233|Name:tet(32)|NCBI:EU722333.1	18.02	0.42		7939688	3.16	0.17
tet(B)	23G214-5G-274_S11	major facilitator superfamily (MFS) antibiotic efflux pump	ARO:3000166	tetracycline antibiotic	tetracycline antibiotic	antibiotic efflux	protein homolog	0					10	ARO:3000166|ID:458|Name:tet(B)|NCBI:AB089595.1	56.55	1.11		7939688	3.95	0.44
tet(M)	23G214-5G-274_S11	tetracycline-resistant ribosomal protection protein	ARO:3000186	tetracycline antibiotic	tetracycline antibiotic	antibiotic target protection	protein homolog	0					77	ARO:3000186|ID:1692|Name:tet(M)|NCBI:AB039845.1	98.75	5.12	Escherichia coli (chromosome or plasmid): 2; Streptococcus pseudopneumoniae (chromosome or plasmid): 1;	7939688	30.44	2.02
tet(O/M/O)	23G214-5G-274_S11	tetracycline-resistant ribosomal protection protein	ARO:3007120	tetracycline antibiotic	tetracycline antibiotic	antibiotic target protection	protein homolog	0					20	ARO:3007120|ID:5790|Name:tet(O/M/O)|NCBI:AY394560.1	26.51	1.31	Streptococcus (chromosome or plasmid): 2;	7939688	7.91	0.52
tet(O/W)	23G214-5G-274_S11	tetracycline-resistant ribosomal protection protein	ARO:3007121	tetracycline antibiotic	tetracycline antibiotic	antibiotic target protection	protein homolog	0					13	ARO:3007121|ID:5791|Name:tet(O/W)|NCBI:AY485122.1	28.8	0.85		7939688	5.14	0.34
tet(O/W/32/O)	23G214-5G-274_S11	tetracycline-resistant ribosomal protection protein	ARO:3007122	tetracycline antibiotic	tetracycline antibiotic	antibiotic target protection	protein homolog	0					12	ARO:3007122|ID:5792|Name:tet(O/W/32/O)|NCBI:DQ525023.1	20.31	0.92		7939688	4.74	0.36
tet(Q)	23G214-5G-274_S11	tetracycline-resistant ribosomal protection protein	ARO:3000191	tetracycline antibiotic	tetracycline antibiotic	antibiotic target protection	protein homolog	0					6	ARO:3000191|ID:1183|Name:tet(Q)|NCBI:Z21523.1	18.84	0.36		7939688	2.37	0.14
tet(W)	23G214-5G-274_S11	tetracycline-resistant ribosomal protection protein	ARO:3000194	tetracycline antibiotic	tetracycline antibiotic	antibiotic target protection	protein homolog	0					231	ARO:3000194|ID:389|Name:tet(W)|NCBI:AJ222769.3	100	14.93		7939688	91.31	5.9
tet(W/N/W)	23G214-5G-274_S11	tetracycline-resistant ribosomal protection protein	ARO:3004442	tetracycline antibiotic	tetracycline antibiotic	antibiotic target protection	protein homolog	0					21	ARO:3004442|ID:2882|Name:tet(W/N/W)|NCBI:KU736867.1	38.75	1.41		7939688	8.3	0.56
tetA(46)	23G214-5G-274_S11	ATP-binding cassette (ABC) antibiotic efflux pump	ARO:3004032	tetracycline antibiotic	tetracycline antibiotic	antibiotic efflux	protein homolog	0					50	ARO:3004032|ID:2643|Name:tetA(46)|NCBI:HQ652506.1	89.68	3.64		7939688	19.76	1.44
tetA(60)	23G214-5G-274_S11	ATP-binding cassette (ABC) antibiotic efflux pump	ARO:3004035	tetracycline antibiotic	tetracycline antibiotic	antibiotic efflux	protein homolog	0					26	ARO:3004035|ID:2645|Name:tetA(60)|NCBI:KX000272.1	81.95	1.91		7939688	10.28	0.75
tetB(46)	23G214-5G-274_S11	ATP-binding cassette (ABC) antibiotic efflux pump	ARO:3004033	tetracycline antibiotic	tetracycline antibiotic	antibiotic efflux	protein homolog	0					48	ARO:3004033|ID:2644|Name:tetB(46)|NCBI:HQ652506.1	92	3.42		7939688	18.97	1.35
tetB(60)	23G214-5G-274_S11	ATP-binding cassette (ABC) antibiotic efflux pump	ARO:3004036	tetracycline antibiotic	tetracycline antibiotic	antibiotic efflux	protein homolog	0					25	ARO:3004036|ID:2646|Name:tetB(60)|NCBI:KX000273.1	67.01	1.58		7939688	9.88	0.62
AAC(3)-IIe	23G214-5G-273_S10	AAC(3)	ARO:3004621	aminoglycoside antibiotic	aminoglycoside antibiotic	antibiotic inactivation	protein homolog	0					4	ARO:3004621|ID:3321|Name:AAC(3)-IIe|NCBI:EU022315.1	29.15	0.66		8162080	1.6	0.26
AAC(6')-Iae	23G214-5G-273_S10	AAC(6')	ARO:3002573	aminoglycoside antibiotic	aminoglycoside antibiotic	antibiotic inactivation	protein homolog	0					1	ARO:3002573|ID:738|Name:AAC(6')-Iae|NCBI:AB104852.1	3.62	0.04		8162080	0.4	0.02
ANT(2'')-Ia	23G214-5G-273_S10	ANT(2'')	ARO:3000230	aminoglycoside antibiotic	aminoglycoside antibiotic	antibiotic inactivation	protein homolog	0					4	ARO:3000230|ID:1372|Name:ANT(2'')-Ia|NCBI:AF078527.1	89.14	1.03		8162080	1.6	0.41
APH(3'')-Ib	23G214-5G-273_S10	APH(3'')	ARO:3002639	aminoglycoside antibiotic	aminoglycoside antibiotic	antibiotic inactivation	protein homolog	0					80	ARO:3002639|ID:1830|Name:APH(3'')-Ib|NCBI:AF313472.2	100	12.03		8162080	32.04	4.82
APH(6)-Id	23G214-5G-273_S10	APH(6)	ARO:3002660	aminoglycoside antibiotic	aminoglycoside antibiotic	antibiotic inactivation	protein homolog	0					58	ARO:3002660|ID:1031|Name:APH(6)-Id|NCBI:AF024602.1	99.64	8.58	Klebsiella pneumoniae (chromosome or plasmid): 1; Escherichia coli (chromosome or plasmid): 1; Escherichia coli (plasmid): 5;	8162080	23.23	3.44
Agrobacterium fabrum chloramphenicol acetyltransferase	23G214-5G-273_S10	chloramphenicol acetyltransferase (CAT)	ARO:3004451	phenicol antibiotic	phenicol antibiotic	antibiotic inactivation	protein homolog	0					9	ARO:3004451|ID:2890|Name:Agrobacterium_fabrum_chloramphenicol_acetyltransferase|NCBI:M58472.1	64.13	0.24		8162080	3.6	0.1
Bifidobacterium adolescentis rpoB mutants conferring resistance to rifampicin	23G214-5G-273_S10	rifamycin-resistant beta-subunit of RNA polymerase (rpoB)	ARO:3004480	rifamycin antibiotic	rifamycin antibiotic	antibiotic target alteration; antibiotic target replacement	protein homolog	0					181	ARO:3004480|ID:2914|Name:Bifidobacterium_adolescentis_rpoB_mutants_conferring_resistance_to_rifampicin|NCBI:NC_008618.1	67.31	2.1		8162080	72.5	0.84
Bifidobacterium bifidum ileS conferring resistance to mupirocin	23G214-5G-273_S10	antibiotic-resistant isoleucyl-tRNA synthetase (ileS)	ARO:3003730	mupirocin-like antibiotic	mupirocin-like antibiotic	antibiotic target alteration	protein homolog	0					15	ARO:3003730|ID:2278|Name:Bifidobacterium_bifidum_ileS_conferring_resistance_to_mupirocin|NCBI:CP001840.1	21.81	0.04		8162080	6.01	0.02
CfxA4	23G214-5G-273_S10	CfxA beta-lactamase	ARO:3003005	cephamycin	beta-lactam antibiotic	antibiotic inactivation	protein homolog	0					9	ARO:3003005|ID:294|Name:CfxA4|NCBI:AY769933.1	41.82	0.79		8162080	3.6	0.32
ErmB	23G214-5G-273_S10	Erm 23S ribosomal RNA methyltransferase	ARO:3000375	macrolide antibiotic; lincosamide antibiotic; streptogramin antibiotic; streptogramin A antibiotic; streptogramin B antibiotic	streptogramin antibiotic; macrolide antibiotic; lincosamide antibiotic	antibiotic target alteration	protein homolog	0					4	ARO:3000375|ID:1549|Name:ErmB|NCBI:AF242872.1	49.4	0.66		8162080	1.6	0.26
ErmF	23G214-5G-273_S10	Erm 23S ribosomal RNA methyltransferase	ARO:3000498	macrolide antibiotic; lincosamide antibiotic; streptogramin antibiotic; streptogramin A antibiotic; streptogramin B antibiotic	streptogramin antibiotic; macrolide antibiotic; lincosamide antibiotic	antibiotic target alteration	protein homolog	0					2	ARO:3000498|ID:621|Name:ErmF|NCBI:M17124.1	34.46	0.37		8162080	0.8	0.15
ErmX	23G214-5G-273_S10	Erm 23S ribosomal RNA methyltransferase	ARO:3000596	macrolide antibiotic; lincosamide antibiotic; streptogramin antibiotic; streptogramin A antibiotic; streptogramin B antibiotic	streptogramin antibiotic; macrolide antibiotic; lincosamide antibiotic	antibiotic target alteration	protein homolog	0					35	ARO:3000596|ID:950|Name:ErmX|NCBI:M36726.1	99.53	4.95		8162080	14.02	1.98
MexA	23G214-5G-273_S10	resistance-nodulation-cell division (RND) antibiotic efflux pump	ARO:3000377	macrolide antibiotic; fluoroquinolone antibiotic; monobactam; carbapenem; cephalosporin; cephamycin; penam; tetracycline antibiotic; peptide antibiotic; aminocoumarin antibiotic; diaminopyrimidine antibiotic; sulfonamide antibiotic; phenicol antibiotic; penem	peptide antibiotic; phenicol antibiotic; aminocoumarin antibiotic; macrolide antibiotic; tetracycline antibiotic; beta-lactam antibiotic; sulfonamide antibiotic; diaminopyrimidine antibiotic; fluoroquinolone antibiotic	antibiotic efflux	protein homolog	0					6	ARO:3000377|ID:440|Name:MexA|NCBI:AE004091.2	17.01	0.12		8162080	2.4	0.05
MexB	23G214-5G-273_S10	resistance-nodulation-cell division (RND) antibiotic efflux pump	ARO:3000378	macrolide antibiotic; fluoroquinolone antibiotic; monobactam; carbapenem; cephalosporin; cephamycin; penam; tetracycline antibiotic; peptide antibiotic; aminocoumarin antibiotic; diaminopyrimidine antibiotic; sulfonamide antibiotic; phenicol antibiotic; penem	peptide antibiotic; phenicol antibiotic; aminocoumarin antibiotic; macrolide antibiotic; tetracycline antibiotic; beta-lactam antibiotic; sulfonamide antibiotic; diaminopyrimidine antibiotic; fluoroquinolone antibiotic	antibiotic efflux	protein homolog	0					13	ARO:3000378|ID:1925|Name:MexB|NCBI:L11616.1	14.87	0.07		8162080	5.21	0.03
MuxB	23G214-5G-273_S10	resistance-nodulation-cell division (RND) antibiotic efflux pump	ARO:3004074	macrolide antibiotic; monobactam; tetracycline antibiotic; aminocoumarin antibiotic	aminocoumarin antibiotic; macrolide antibiotic; tetracycline antibiotic; beta-lactam antibiotic	antibiotic efflux	protein homolog	0					3	ARO:3004074|ID:2718|Name:MuxB|NCBI:AE004091.2	10.7	0.05		8162080	1.2	0.02
OXA-3	23G214-5G-273_S10	OXA beta-lactamase	ARO:3001398	carbapenem; cephalosporin; penam	beta-lactam antibiotic	antibiotic inactivation	protein homolog	0					2	ARO:3001398|ID:816|Name:OXA-3|NCBI:L07945.1	17.39	0.34		8162080	0.8	0.14
RlmA(II)	23G214-5G-273_S10	non-erm 23S ribosomal RNA methyltransferase (G748)	ARO:3001301	macrolide antibiotic; lincosamide antibiotic	macrolide antibiotic; lincosamide antibiotic	antibiotic target alteration	protein homolog	0					57	ARO:3001301|ID:2274|Name:RlmA(II)|NCBI:CP007593.1	95.29	6.28	Streptococcus pneumoniae (chromosome): 4;	8162080	22.83	2.52
ceoB	23G214-5G-273_S10	resistance-nodulation-cell division (RND) antibiotic efflux pump	ARO:3003010	fluoroquinolone antibiotic; aminoglycoside antibiotic	aminoglycoside antibiotic; fluoroquinolone antibiotic	antibiotic efflux	protein homolog	0					36	ARO:3003010|ID:1252|Name:ceoB|NCBI:U97042.1	41.44	0.29		8162080	14.42	0.12
farB	23G214-5G-273_S10	major facilitator superfamily (MFS) antibiotic efflux pump	ARO:3003962	antibacterial free fatty acids	antibacterial free fatty acids	antibiotic efflux	protein homolog	0					7	ARO:3003962|ID:2429|Name:farB|NCBI:AE002098.2	20.24	0.1		8162080	2.8	0.04
lmrD	23G214-5G-273_S10	ATP-binding cassette (ABC) antibiotic efflux pump	ARO:3002882	lincosamide antibiotic	lincosamide antibiotic	antibiotic efflux	protein homolog	0					6	ARO:3002882|ID:1624|Name:lmrD|NCBI:CP033607.1	9.07	0.02		8162080	2.4	0.01
lsaC	23G214-5G-273_S10	lsa-type ABC-F protein	ARO:3003112	lincosamide antibiotic; streptogramin antibiotic; pleuromutilin antibiotic	streptogramin antibiotic; pleuromutilin antibiotic; lincosamide antibiotic	antibiotic target protection	protein homolog	0					14	ARO:3003112|ID:1748|Name:lsaC|NCBI:HM990671.1	78.63	1.18		8162080	5.61	0.47
macA	23G214-5G-273_S10	ATP-binding cassette (ABC) antibiotic efflux pump	ARO:3000533	macrolide antibiotic	macrolide antibiotic	antibiotic efflux	protein homolog	0					26	ARO:3000533|ID:1680|Name:macA|NCBI:AY768531.1	56.49	1.31		8162080	10.41	0.52
macB	23G214-5G-273_S10	ATP-binding cassette (ABC) antibiotic efflux pump	ARO:3000535	macrolide antibiotic	macrolide antibiotic	antibiotic efflux	protein homolog	0					179	ARO:3000535|ID:487|Name:macB|NCBI:AY768532.1	98.86	6.53		8162080	71.7	2.62
mel	23G214-5G-273_S10	msr-type ABC-F protein	ARO:3000616	macrolide antibiotic; streptogramin antibiotic	streptogramin antibiotic; macrolide antibiotic	antibiotic target protection	protein homolog	0					109	ARO:3000616|ID:1231|Name:mel|NCBI:AF227521.1	100	10.34	Streptococcus pneumoniae (chromosome): 5;	8162080	43.66	4.14
mexQ	23G214-5G-273_S10	resistance-nodulation-cell division (RND) antibiotic efflux pump	ARO:3003699	macrolide antibiotic; carbapenem; tetracycline antibiotic; diaminopyrimidine antibiotic; phenicol antibiotic; disinfecting agents and antiseptics	disinfecting agents and antiseptics; diaminopyrimidine antibiotic; phenicol antibiotic; macrolide antibiotic; tetracycline antibiotic; beta-lactam antibiotic	antibiotic efflux	protein homolog	0					13	ARO:3003699|ID:2212|Name:mexQ|NCBI:AB219524.1	19.35	0.05		8162080	5.21	0.02
mtrC	23G214-5G-273_S10	resistance-nodulation-cell division (RND) antibiotic efflux pump	ARO:3000810	macrolide antibiotic; penam	macrolide antibiotic; beta-lactam antibiotic	antibiotic efflux	protein homolog	0					42	ARO:3000810|ID:1340|Name:mtrC|NCBI:AE002098.2	57.14	3.16		8162080	16.82	1.27
mtrD	23G214-5G-273_S10	resistance-nodulation-cell division (RND) antibiotic efflux pump	ARO:3000811	macrolide antibiotic; penam	macrolide antibiotic; beta-lactam antibiotic	antibiotic efflux	protein homolog	0					271	ARO:3000811|ID:1938|Name:mtrD|NCBI:AE002098.2	73.75	7.04		8162080	108.54	2.82
norA	23G214-5G-273_S10	major facilitator superfamily (MFS) antibiotic efflux pump	ARO:3000391	fluoroquinolone antibiotic; disinfecting agents and antiseptics	disinfecting agents and antiseptics; fluoroquinolone antibiotic	antibiotic efflux	protein homolog	0					2	ARO:3000391|ID:1554|Name:norA|NCBI:AY566250.1	18.04	0.26	Staphylococcus epidermidis (chromosome): 2;	8162080	0.8	0.1
patA	23G214-5G-273_S10	ATP-binding cassette (ABC) antibiotic efflux pump	ARO:3000024	fluoroquinolone antibiotic	fluoroquinolone antibiotic	antibiotic efflux	protein homolog	0					76	ARO:3000024|ID:2081|Name:patA|NCBI:AE005672.3	90.38	4.95	Streptococcus mitis (chromosome): 19; Streptococcus (chromosome): 3;	8162080	30.44	1.98
patB	23G214-5G-273_S10	ATP-binding cassette (ABC) antibiotic efflux pump	ARO:3000025	fluoroquinolone antibiotic	fluoroquinolone antibiotic	antibiotic efflux	protein homolog	0					85	ARO:3000025|ID:2112|Name:patB|NCBI:AE005672.3	82.06	5.04	Streptococcus mitis (chromosome): 9; Streptococcus pneumoniae (chromosome): 1; Streptococcus (chromosome): 1;	8162080	34.05	2.02
pmrA	23G214-5G-273_S10	major facilitator superfamily (MFS) antibiotic efflux pump	ARO:3000822	fluoroquinolone antibiotic	fluoroquinolone antibiotic	antibiotic efflux	protein homolog	0					55	ARO:3000822|ID:2003|Name:pmrA|NCBI:AE007317.1	99.67	5.44	Streptococcus mitis (chromosome): 14; Streptococcus pneumoniae (chromosome): 4; Streptococcus pseudopneumoniae (chromosome): 1; Streptococcus (chromosome): 1;	8162080	22.03	2.18
qacEdelta1	23G214-5G-273_S10	major facilitator superfamily (MFS) antibiotic efflux pump	ARO:3005010	disinfecting agents and antiseptics	disinfecting agents and antiseptics	antibiotic efflux	protein homolog	0					1	ARO:3005010|ID:3755|Name:qacEdelta1|NCBI:U49101.1	23.56	0.24		8162080	0.4	0.1
rpoB2	23G214-5G-273_S10	rifamycin-resistant beta-subunit of RNA polymerase (rpoB)	ARO:3000501	rifamycin antibiotic	rifamycin antibiotic	antibiotic target alteration; antibiotic target replacement	protein homolog	0					27	ARO:3000501|ID:2831|Name:rpoB2|NCBI:AP006618.1	24.53	0.17		8162080	10.81	0.07
smeB	23G214-5G-273_S10	resistance-nodulation-cell division (RND) antibiotic efflux pump	ARO:3003052	aminoglycoside antibiotic; cephalosporin; cephamycin; penam	aminoglycoside antibiotic; beta-lactam antibiotic	antibiotic efflux	protein homolog	0					8	ARO:3003052|ID:1960|Name:smeB|NCBI:AF173226.1	12.76	0.04		8162080	3.2	0.02
smeE	23G214-5G-273_S10	resistance-nodulation-cell division (RND) antibiotic efflux pump	ARO:3003056	macrolide antibiotic; fluoroquinolone antibiotic; tetracycline antibiotic; phenicol antibiotic	phenicol antibiotic; macrolide antibiotic; fluoroquinolone antibiotic; tetracycline antibiotic	antibiotic efflux	protein homolog	0					10	ARO:3003056|ID:876|Name:smeE|NCBI:AJ252200.1	16.3	0.05	Stenotrophomonas maltophilia (chromosome): 2;	8162080	4.01	0.02
sul2	23G214-5G-273_S10	sulfonamide resistant sul	ARO:3000412	sulfonamide antibiotic	sulfonamide antibiotic	antibiotic target replacement	protein homolog	0					5	ARO:3000412|ID:952|Name:sul2|NCBI:AY055428.1	38.97	0.84		8162080	2	0.34
tet(M)	23G214-5G-273_S10	tetracycline-resistant ribosomal protection protein	ARO:3000186	tetracycline antibiotic	tetracycline antibiotic	antibiotic target protection	protein homolog	0					48	ARO:3000186|ID:1692|Name:tet(M)|NCBI:AB039845.1	95.89	3.26	Fusobacterium nucleatum (chromosome or plasmid): 1; Streptococcus (chromosome): 2;	8162080	19.23	1.31
tet(O)	23G214-5G-273_S10	tetracycline-resistant ribosomal protection protein	ARO:3000190	tetracycline antibiotic	tetracycline antibiotic	antibiotic target protection	protein homolog	0					19	ARO:3000190|ID:2020|Name:tet(O)|NCBI:M18896.2	58.96	1.36		8162080	7.61	0.54
tet(O/32/O)	23G214-5G-273_S10	tetracycline-resistant ribosomal protection protein	ARO:3007119	tetracycline antibiotic	tetracycline antibiotic	antibiotic target protection	protein homolog	0					2	ARO:3007119|ID:5789|Name:tet(O/32/O)|NCBI:AJ295238.3	8.49	0.16		8162080	0.8	0.06
tet(O/W)	23G214-5G-273_S10	tetracycline-resistant ribosomal protection protein	ARO:3007121	tetracycline antibiotic	tetracycline antibiotic	antibiotic target protection	protein homolog	0					4	ARO:3007121|ID:5791|Name:tet(O/W)|NCBI:AY485122.1	11.09	0.31		8162080	1.6	0.12
tetA(46)	23G214-5G-273_S10	ATP-binding cassette (ABC) antibiotic efflux pump	ARO:3004032	tetracycline antibiotic	tetracycline antibiotic	antibiotic efflux	protein homolog	0					18	ARO:3004032|ID:2643|Name:tetA(46)|NCBI:HQ652506.1	55.13	1.34		8162080	7.21	0.54
tetA(60)	23G214-5G-273_S10	ATP-binding cassette (ABC) antibiotic efflux pump	ARO:3004035	tetracycline antibiotic	tetracycline antibiotic	antibiotic efflux	protein homolog	0					29	ARO:3004035|ID:2645|Name:tetA(60)|NCBI:KX000272.1	71.84	2.39		8162080	11.62	0.96
tetB(46)	23G214-5G-273_S10	ATP-binding cassette (ABC) antibiotic efflux pump	ARO:3004033	tetracycline antibiotic	tetracycline antibiotic	antibiotic efflux	protein homolog	0					27	ARO:3004033|ID:2644|Name:tetB(46)|NCBI:HQ652506.1	67.53	1.94		8162080	10.81	0.78
tetB(60)	23G214-5G-273_S10	ATP-binding cassette (ABC) antibiotic efflux pump	ARO:3004036	tetracycline antibiotic	tetracycline antibiotic	antibiotic efflux	protein homolog	0					40	ARO:3004036|ID:2646|Name:tetB(60)|NCBI:KX000273.1	90.4	3.14		8162080	16.02	1.26
APH(6)-Id	23G214-5G-272_S9	APH(6)	ARO:3002660	aminoglycoside antibiotic	aminoglycoside antibiotic	antibiotic inactivation	protein homolog	0					2	ARO:3002660|ID:1031|Name:APH(6)-Id|NCBI:AF024602.1	18.28	0.36		8487652	0.81	0.15
Bifidobacterium adolescentis rpoB mutants conferring resistance to rifampicin	23G214-5G-272_S9	rifamycin-resistant beta-subunit of RNA polymerase (rpoB)	ARO:3004480	rifamycin antibiotic	rifamycin antibiotic	antibiotic target alteration; antibiotic target replacement	protein homolog	0					144	ARO:3004480|ID:2914|Name:Bifidobacterium_adolescentis_rpoB_mutants_conferring_resistance_to_rifampicin|NCBI:NC_008618.1	44.37	2.83		8487652	58.49	1.15
Bifidobacterium bifidum ileS conferring resistance to mupirocin	23G214-5G-272_S9	antibiotic-resistant isoleucyl-tRNA synthetase (ileS)	ARO:3003730	mupirocin-like antibiotic	mupirocin-like antibiotic	antibiotic target alteration	protein homolog	0					57	ARO:3003730|ID:2278|Name:Bifidobacterium_bifidum_ileS_conferring_resistance_to_mupirocin|NCBI:CP001840.1	34.66	0.47		8487652	23.15	0.19
CfxA3	23G214-5G-272_S9	CfxA beta-lactamase	ARO:3003003	cephamycin	beta-lactam antibiotic	antibiotic inactivation	protein homolog	0					33	ARO:3003003|ID:1895|Name:CfxA3|NCBI:AF472622.2	100	4.29		8487652	13.4	1.74
ErmB	23G214-5G-272_S9	Erm 23S ribosomal RNA methyltransferase	ARO:3000375	macrolide antibiotic; lincosamide antibiotic; streptogramin antibiotic; streptogramin A antibiotic; streptogramin B antibiotic	streptogramin antibiotic; macrolide antibiotic; lincosamide antibiotic	antibiotic target alteration	protein homolog	0					3	ARO:3000375|ID:1549|Name:ErmB|NCBI:AF242872.1	22.62	0.34	Enterococcus faecalis (chromosome or plasmid): 1;	8487652	1.22	0.14
ErmF	23G214-5G-272_S9	Erm 23S ribosomal RNA methyltransferase	ARO:3000498	macrolide antibiotic; lincosamide antibiotic; streptogramin antibiotic; streptogramin A antibiotic; streptogramin B antibiotic	streptogramin antibiotic; macrolide antibiotic; lincosamide antibiotic	antibiotic target alteration	protein homolog	0					30	ARO:3000498|ID:621|Name:ErmF|NCBI:M17124.1	96.5	4.41		8487652	12.19	1.79
ErmX	23G214-5G-272_S9	Erm 23S ribosomal RNA methyltransferase	ARO:3000596	macrolide antibiotic; lincosamide antibiotic; streptogramin antibiotic; streptogramin A antibiotic; streptogramin B antibiotic	streptogramin antibiotic; macrolide antibiotic; lincosamide antibiotic	antibiotic target alteration	protein homolog	0					170	ARO:3000596|ID:950|Name:ErmX|NCBI:M36726.1	100	23.36		8487652	69.05	9.49
RlmA(II)	23G214-5G-272_S9	non-erm 23S ribosomal RNA methyltransferase (G748)	ARO:3001301	macrolide antibiotic; lincosamide antibiotic	macrolide antibiotic; lincosamide antibiotic	antibiotic target alteration	protein homolog	0					28	ARO:3001301|ID:2274|Name:RlmA(II)|NCBI:CP007593.1	89.16	2.11		8487652	11.37	0.86
TEM-236	23G214-5G-272_S9	TEM beta-lactamase	ARO:3005267	monobactam; cephalosporin; penam; penem	beta-lactam antibiotic	antibiotic inactivation	protein homolog	0					4	ARO:3005267|ID:3999|Name:TEM-236|NCBI:NG_061611.1	20.33	0.35		8487652	1.62	0.14
catQ	23G214-5G-272_S9	chloramphenicol acetyltransferase (CAT)	ARO:3002687	phenicol antibiotic	phenicol antibiotic	antibiotic inactivation	protein homolog	0					35	ARO:3002687|ID:1633|Name:catQ|NCBI:M55620.1	100	6.18	Streptococcus (chromosome): 27;	8487652	14.22	2.51
lsaC	23G214-5G-272_S9	lsa-type ABC-F protein	ARO:3003112	lincosamide antibiotic; streptogramin antibiotic; pleuromutilin antibiotic	streptogramin antibiotic; lincosamide antibiotic; pleuromutilin antibiotic	antibiotic target protection	protein homolog	0					29	ARO:3003112|ID:1748|Name:lsaC|NCBI:HM990671.1	69.51	2.53		8487652	11.78	1.03
mel	23G214-5G-272_S9	msr-type ABC-F protein	ARO:3000616	macrolide antibiotic; streptogramin antibiotic	streptogramin antibiotic; macrolide antibiotic	antibiotic target protection	protein homolog	0					171	ARO:3000616|ID:1231|Name:mel|NCBI:AF227521.1	100	15.33	Streptococcus pneumoniae (chromosome): 7; Streptococcus suis (chromosome): 3; Streptococcus (chromosome): 2;	8487652	69.46	6.23
mtrD	23G214-5G-272_S9	resistance-nodulation-cell division (RND) antibiotic efflux pump	ARO:3000811	macrolide antibiotic; penam	beta-lactam antibiotic; macrolide antibiotic	antibiotic efflux	protein homolog	0					6	ARO:3000811|ID:1938|Name:mtrD|NCBI:AE002098.2	24.81	0.14		8487652	2.44	0.06
patA	23G214-5G-272_S9	ATP-binding cassette (ABC) antibiotic efflux pump	ARO:3000024	fluoroquinolone antibiotic	fluoroquinolone antibiotic	antibiotic efflux	protein homolog	0					18	ARO:3000024|ID:2081|Name:patA|NCBI:AE005672.3	60	0.61		8487652	7.31	0.25
patB	23G214-5G-272_S9	ATP-binding cassette (ABC) antibiotic efflux pump	ARO:3000025	fluoroquinolone antibiotic	fluoroquinolone antibiotic	antibiotic efflux	protein homolog	0					23	ARO:3000025|ID:2112|Name:patB|NCBI:AE005672.3	50.65	0.43	Streptococcus (chromosome): 2;	8487652	9.34	0.17
pmrA	23G214-5G-272_S9	major facilitator superfamily (MFS) antibiotic efflux pump	ARO:3000822	fluoroquinolone antibiotic	fluoroquinolone antibiotic	antibiotic efflux	protein homolog	0					11	ARO:3000822|ID:2003|Name:pmrA|NCBI:AE007317.1	32.25	0.74	Streptococcus mitis (chromosome): 2; Streptococcus (chromosome): 2;	8487652	4.47	0.3
rpoB2	23G214-5G-272_S9	rifamycin-resistant beta-subunit of RNA polymerase (rpoB)	ARO:3000501	rifamycin antibiotic	rifamycin antibiotic	antibiotic target alteration; antibiotic target replacement	protein homolog	0					67	ARO:3000501|ID:2831|Name:rpoB2|NCBI:AP006618.1	26.83	1.54		8487652	27.21	0.63
tet(37)	23G214-5G-272_S9	tetracycline inactivation enzyme	ARO:3002871	tetracycline antibiotic	tetracycline antibiotic	antibiotic inactivation	protein homolog	0					2	ARO:3002871|ID:774|Name:tet(37)|NCBI:AF540889.1	32.72	0.67		8487652	0.81	0.27
tet(M)	23G214-5G-272_S9	tetracycline-resistant ribosomal protection protein	ARO:3000186	tetracycline antibiotic	tetracycline antibiotic	antibiotic target protection	protein homolog	0					206	ARO:3000186|ID:1692|Name:tet(M)|NCBI:AB039845.1	100	13.56	Escherichia coli (chromosome or plasmid): 2; Enterococcus faecalis (chromosome or plasmid): 1; Streptococcus (chromosome): 5; Streptococcus (chromosome or plasmid): 4; Streptococcus (no genomic information): 1;	8487652	83.67	5.51
tet(O/M/O)	23G214-5G-272_S9	tetracycline-resistant ribosomal protection protein	ARO:3007120	tetracycline antibiotic	tetracycline antibiotic	antibiotic target protection	protein homolog	0					31	ARO:3007120|ID:5790|Name:tet(O/M/O)|NCBI:AY394560.1	24.11	2.33		8487652	12.59	0.95
tet(O/W)	23G214-5G-272_S9	tetracycline-resistant ribosomal protection protein	ARO:3007121	tetracycline antibiotic	tetracycline antibiotic	antibiotic target protection	protein homolog	0					34	ARO:3007121|ID:5791|Name:tet(O/W)|NCBI:AY485122.1	35.16	2.38		8487652	13.81	0.97
tet(O/W/32/O)	23G214-5G-272_S9	tetracycline-resistant ribosomal protection protein	ARO:3007122	tetracycline antibiotic	tetracycline antibiotic	antibiotic target protection	protein homolog	0					11	ARO:3007122|ID:5792|Name:tet(O/W/32/O)|NCBI:DQ525023.1	28.33	0.79		8487652	4.47	0.32
tet(Q)	23G214-5G-272_S9	tetracycline-resistant ribosomal protection protein	ARO:3000191	tetracycline antibiotic	tetracycline antibiotic	antibiotic target protection	protein homolog	0					23	ARO:3000191|ID:1183|Name:tet(Q)|NCBI:Z21523.1	58.26	1.53		8487652	9.34	0.62
tet(W)	23G214-5G-272_S9	tetracycline-resistant ribosomal protection protein	ARO:3000194	tetracycline antibiotic	tetracycline antibiotic	antibiotic target protection	protein homolog	0					251	ARO:3000194|ID:389|Name:tet(W)|NCBI:AJ222769.3	100	16.5	Rothia mucilaginosa (chromosome): 1; Rothia mucilaginosa (chromosome or plasmid): 12;	8487652	101.95	6.7
tet(W/32/O)	23G214-5G-272_S9	tetracycline-resistant ribosomal protection protein	ARO:3007124	tetracycline antibiotic	tetracycline antibiotic	antibiotic target protection	protein homolog	0					6	ARO:3007124|ID:5794|Name:tet(W/32/O)|NCBI:AY049983.2	17.14	0.19		8487652	2.44	0.08
tet(W/N/W)	23G214-5G-272_S9	tetracycline-resistant ribosomal protection protein	ARO:3004442	tetracycline antibiotic	tetracycline antibiotic	antibiotic target protection	protein homolog	0					69	ARO:3004442|ID:2882|Name:tet(W/N/W)|NCBI:KU736867.1	51.56	4.5		8487652	28.03	1.83
tetA(46)	23G214-5G-272_S9	ATP-binding cassette (ABC) antibiotic efflux pump	ARO:3004032	tetracycline antibiotic	tetracycline antibiotic	antibiotic efflux	protein homolog	0					65	ARO:3004032|ID:2643|Name:tetA(46)|NCBI:HQ652506.1	95.25	4.62		8487652	26.4	1.88
tetA(60)	23G214-5G-272_S9	ATP-binding cassette (ABC) antibiotic efflux pump	ARO:3004035	tetracycline antibiotic	tetracycline antibiotic	antibiotic efflux	protein homolog	0					41	ARO:3004035|ID:2645|Name:tetA(60)|NCBI:KX000272.1	97.93	3.04		8487652	16.65	1.23
tetB(46)	23G214-5G-272_S9	ATP-binding cassette (ABC) antibiotic efflux pump	ARO:3004033	tetracycline antibiotic	tetracycline antibiotic	antibiotic efflux	protein homolog	0					38	ARO:3004033|ID:2644|Name:tetB(46)|NCBI:HQ652506.1	80.31	2.88		8487652	15.44	1.17
tetB(60)	23G214-5G-272_S9	ATP-binding cassette (ABC) antibiotic efflux pump	ARO:3004036	tetracycline antibiotic	tetracycline antibiotic	antibiotic efflux	protein homolog	0					41	ARO:3004036|ID:2646|Name:tetB(60)|NCBI:KX000273.1	73.28	2.44		8487652	16.65	0.99
APH(3'')-Ib	23G214-5G-271_S8	APH(3'')	ARO:3002639	aminoglycoside antibiotic	aminoglycoside antibiotic	antibiotic inactivation	protein homolog	0					4	ARO:3002639|ID:1830|Name:APH(3'')-Ib|NCBI:AF313472.2	35.07	0.7	Acinetobacter baumannii (chromosome or plasmid): 2;	8101146	1.59	0.28
APH(6)-Id	23G214-5G-271_S8	APH(6)	ARO:3002660	aminoglycoside antibiotic	aminoglycoside antibiotic	antibiotic inactivation	protein homolog	0					5	ARO:3002660|ID:1031|Name:APH(6)-Id|NCBI:AF024602.1	40.86	0.6	Escherichia coli (plasmid): 1;	8101146	1.98	0.24
Bifidobacterium adolescentis rpoB mutants conferring resistance to rifampicin	23G214-5G-271_S8	rifamycin-resistant beta-subunit of RNA polymerase (rpoB)	ARO:3004480	rifamycin antibiotic	rifamycin antibiotic	antibiotic target alteration; antibiotic target replacement	protein homolog	0					353	ARO:3004480|ID:2914|Name:Bifidobacterium_adolescentis_rpoB_mutants_conferring_resistance_to_rifampicin|NCBI:NC_008618.1	60.01	6.74		8101146	140.01	2.67
Bifidobacterium bifidum ileS conferring resistance to mupirocin	23G214-5G-271_S8	antibiotic-resistant isoleucyl-tRNA synthetase (ileS)	ARO:3003730	mupirocin-like antibiotic	mupirocin-like antibiotic	antibiotic target alteration	protein homolog	0					94	ARO:3003730|ID:2278|Name:Bifidobacterium_bifidum_ileS_conferring_resistance_to_mupirocin|NCBI:CP001840.1	45.76	0.38		8101146	37.28	0.15
CfxA	23G214-5G-271_S8	CfxA beta-lactamase	ARO:3003001	cephamycin	beta-lactam antibiotic	antibiotic inactivation	protein homolog	0					4	ARO:3003001|ID:741|Name:CfxA|NCBI:U38243.1	27.74	0.46		8101146	1.59	0.18
ErmC	23G214-5G-271_S8	Erm 23S ribosomal RNA methyltransferase	ARO:3000250	macrolide antibiotic; lincosamide antibiotic; streptogramin antibiotic; streptogramin A antibiotic; streptogramin B antibiotic	macrolide antibiotic; streptogramin antibiotic; lincosamide antibiotic	antibiotic target alteration	protein homolog	0					2	ARO:3000250|ID:881|Name:ErmC|NCBI:M12730.1	28.84	0.29	Staphylococcus aureus (plasmid): 1;	8101146	0.79	0.12
ErmT	23G214-5G-271_S8	Erm 23S ribosomal RNA methyltransferase	ARO:3000595	macrolide antibiotic; lincosamide antibiotic; streptogramin antibiotic; streptogramin A antibiotic; streptogramin B antibiotic	macrolide antibiotic; streptogramin antibiotic; lincosamide antibiotic	antibiotic target alteration	protein homolog	0					2	ARO:3000595|ID:1275|Name:ErmT|NCBI:M64090.1	32.38	0.41		8101146	0.79	0.16
ErmX	23G214-5G-271_S8	Erm 23S ribosomal RNA methyltransferase	ARO:3000596	macrolide antibiotic; lincosamide antibiotic; streptogramin antibiotic; streptogramin A antibiotic; streptogramin B antibiotic	macrolide antibiotic; streptogramin antibiotic; lincosamide antibiotic	antibiotic target alteration	protein homolog	0					315	ARO:3000596|ID:950|Name:ErmX|NCBI:M36726.1	99.88	44.8		8101146	124.94	17.77
RlmA(II)	23G214-5G-271_S8	non-erm 23S ribosomal RNA methyltransferase (G748)	ARO:3001301	macrolide antibiotic; lincosamide antibiotic	macrolide antibiotic; lincosamide antibiotic	antibiotic target alteration	protein homolog	0					7	ARO:3001301|ID:2274|Name:RlmA(II)|NCBI:CP007593.1	70.2	0.95		8101146	2.78	0.38
TEM-171	23G214-5G-271_S8	TEM beta-lactamase	ARO:3001037	monobactam; cephalosporin; penam; penem	beta-lactam antibiotic	antibiotic inactivation	protein homolog	0					12	ARO:3001037|ID:808|Name:TEM-171|NCBI:GQ149347.1	72.47	1.69	Escherichia coli (chromosome or plasmid): 1;	8101146	4.76	0.67
cmx	23G214-5G-271_S8	major facilitator superfamily (MFS) antibiotic efflux pump	ARO:3002703	phenicol antibiotic	phenicol antibiotic	antibiotic efflux	protein homolog	0					22	ARO:3002703|ID:1366|Name:cmx|NCBI:AF024666.2	91.5	2.29		8101146	8.73	0.91
dfrG	23G214-5G-271_S8	trimethoprim resistant dihydrofolate reductase dfr	ARO:3002868	diaminopyrimidine antibiotic	diaminopyrimidine antibiotic	antibiotic target replacement	protein homolog	0					2	ARO:3002868|ID:448|Name:dfrG|NCBI:AB205645.1	23.9	0.48		8101146	0.79	0.19
emrA	23G214-5G-271_S8	major facilitator superfamily (MFS) antibiotic efflux pump	ARO:3000027	fluoroquinolone antibiotic	fluoroquinolone antibiotic	antibiotic efflux	protein homolog	0					4	ARO:3000027|ID:1757|Name:emrA|NCBI:AP009048.1	23.53	0.25	Salmonella enterica (chromosome or plasmid): 2;	8101146	1.59	0.1
lsaC	23G214-5G-271_S8	lsa-type ABC-F protein	ARO:3003112	lincosamide antibiotic; streptogramin antibiotic; pleuromutilin antibiotic	pleuromutilin antibiotic; streptogramin antibiotic; lincosamide antibiotic	antibiotic target protection	protein homolog	0					17	ARO:3003112|ID:1748|Name:lsaC|NCBI:HM990671.1	59.36	1.39		8101146	6.74	0.55
macB	23G214-5G-271_S8	ATP-binding cassette (ABC) antibiotic efflux pump	ARO:3000535	macrolide antibiotic	macrolide antibiotic	antibiotic efflux	protein homolog	0					26	ARO:3000535|ID:487|Name:macB|NCBI:AY768532.1	59.22	0.67		8101146	10.31	0.27
mel	23G214-5G-271_S8	msr-type ABC-F protein	ARO:3000616	macrolide antibiotic; streptogramin antibiotic	macrolide antibiotic; streptogramin antibiotic	antibiotic target protection	protein homolog	0					186	ARO:3000616|ID:1231|Name:mel|NCBI:AF227521.1	99.34	16.35	Streptococcus pneumoniae (chromosome): 11;	8101146	73.78	6.49
mtrD	23G214-5G-271_S8	resistance-nodulation-cell division (RND) antibiotic efflux pump	ARO:3000811	macrolide antibiotic; penam	macrolide antibiotic; beta-lactam antibiotic	antibiotic efflux	protein homolog	0					21	ARO:3000811|ID:1938|Name:mtrD|NCBI:AE002098.2	29.59	0.68		8101146	8.33	0.27
patB	23G214-5G-271_S8	ATP-binding cassette (ABC) antibiotic efflux pump	ARO:3000025	fluoroquinolone antibiotic	fluoroquinolone antibiotic	antibiotic efflux	protein homolog	0					4	ARO:3000025|ID:2112|Name:patB|NCBI:AE005672.3	13.3	0.13		8101146	1.59	0.05
pmrA	23G214-5G-271_S8	major facilitator superfamily (MFS) antibiotic efflux pump	ARO:3000822	fluoroquinolone antibiotic	fluoroquinolone antibiotic	antibiotic efflux	protein homolog	0					2	ARO:3000822|ID:2003|Name:pmrA|NCBI:AE007317.1	10.5	0.21		8101146	0.79	0.08
rpoB2	23G214-5G-271_S8	rifamycin-resistant beta-subunit of RNA polymerase (rpoB)	ARO:3000501	rifamycin antibiotic	rifamycin antibiotic	antibiotic target alteration; antibiotic target replacement	protein homolog	0					69	ARO:3000501|ID:2831|Name:rpoB2|NCBI:AP006618.1	42.25	1.5		8101146	27.37	0.59
sul1	23G214-5G-271_S8	sulfonamide resistant sul	ARO:3000410	sulfonamide antibiotic	sulfonamide antibiotic	antibiotic target replacement	protein homolog	0					10	ARO:3000410|ID:1070|Name:sul1|NCBI:JF969163.1	55.36	1.4		8101146	3.97	0.56
sul2	23G214-5G-271_S8	sulfonamide resistant sul	ARO:3000412	sulfonamide antibiotic	sulfonamide antibiotic	antibiotic target replacement	protein homolog	0					2	ARO:3000412|ID:952|Name:sul2|NCBI:AY055428.1	36.52	0.37		8101146	0.79	0.15
tet(32)	23G214-5G-271_S8	tetracycline-resistant ribosomal protection protein	ARO:3000196	tetracycline antibiotic	tetracycline antibiotic	antibiotic target protection	protein homolog	0					8	ARO:3000196|ID:1233|Name:tet(32)|NCBI:EU722333.1	20.83	0.42		8101146	3.17	0.17
tet(M)	23G214-5G-271_S8	tetracycline-resistant ribosomal protection protein	ARO:3000186	tetracycline antibiotic	tetracycline antibiotic	antibiotic target protection	protein homolog	0					95	ARO:3000186|ID:1692|Name:tet(M)|NCBI:AB039845.1	88.44	6.43		8101146	37.68	2.55
tet(O/32/O)	23G214-5G-271_S8	tetracycline-resistant ribosomal protection protein	ARO:3007119	tetracycline antibiotic	tetracycline antibiotic	antibiotic target protection	protein homolog	0					10	ARO:3007119|ID:5789|Name:tet(O/32/O)|NCBI:AJ295238.3	21.67	0.59		8101146	3.97	0.23
tet(O/M/O)	23G214-5G-271_S8	tetracycline-resistant ribosomal protection protein	ARO:3007120	tetracycline antibiotic	tetracycline antibiotic	antibiotic target protection	protein homolog	0					10	ARO:3007120|ID:5790|Name:tet(O/M/O)|NCBI:AY394560.1	17.6	0.75		8101146	3.97	0.3
tet(O/W)	23G214-5G-271_S8	tetracycline-resistant ribosomal protection protein	ARO:3007121	tetracycline antibiotic	tetracycline antibiotic	antibiotic target protection	protein homolog	0					9	ARO:3007121|ID:5791|Name:tet(O/W)|NCBI:AY485122.1	22.14	0.61		8101146	3.57	0.24
tet(O/W/32/O)	23G214-5G-271_S8	tetracycline-resistant ribosomal protection protein	ARO:3007122	tetracycline antibiotic	tetracycline antibiotic	antibiotic target protection	protein homolog	0					12	ARO:3007122|ID:5792|Name:tet(O/W/32/O)|NCBI:DQ525023.1	16.51	0.91		8101146	4.76	0.36
tet(Q)	23G214-5G-271_S8	tetracycline-resistant ribosomal protection protein	ARO:3000191	tetracycline antibiotic	tetracycline antibiotic	antibiotic target protection	protein homolog	0					4	ARO:3000191|ID:1183|Name:tet(Q)|NCBI:Z21523.1	20.47	0.3		8101146	1.59	0.12
tet(W)	23G214-5G-271_S8	tetracycline-resistant ribosomal protection protein	ARO:3000194	tetracycline antibiotic	tetracycline antibiotic	antibiotic target protection	protein homolog	0					10	ARO:3000194|ID:389|Name:tet(W)|NCBI:AJ222769.3	18.49	0.48		8101146	3.97	0.19
tet(W/N/W)	23G214-5G-271_S8	tetracycline-resistant ribosomal protection protein	ARO:3004442	tetracycline antibiotic	tetracycline antibiotic	antibiotic target protection	protein homolog	0					42	ARO:3004442|ID:2882|Name:tet(W/N/W)|NCBI:KU736867.1	63.59	2.77	Eggerthella lenta (chromosome or plasmid): 2;	8101146	16.66	1.1
tetA(46)	23G214-5G-271_S8	ATP-binding cassette (ABC) antibiotic efflux pump	ARO:3004032	tetracycline antibiotic	tetracycline antibiotic	antibiotic efflux	protein homolog	0					116	ARO:3004032|ID:2643|Name:tetA(46)|NCBI:HQ652506.1	100	8.51		8101146	46.01	3.38
tetA(60)	23G214-5G-271_S8	ATP-binding cassette (ABC) antibiotic efflux pump	ARO:3004035	tetracycline antibiotic	tetracycline antibiotic	antibiotic efflux	protein homolog	0					52	ARO:3004035|ID:2645|Name:tetA(60)|NCBI:KX000272.1	88.1	3.73		8101146	20.63	1.48
tetB(46)	23G214-5G-271_S8	ATP-binding cassette (ABC) antibiotic efflux pump	ARO:3004033	tetracycline antibiotic	tetracycline antibiotic	antibiotic efflux	protein homolog	0					84	ARO:3004033|ID:2644|Name:tetB(46)|NCBI:HQ652506.1	94.76	6.08		8101146	33.32	2.41
tetB(60)	23G214-5G-271_S8	ATP-binding cassette (ABC) antibiotic efflux pump	ARO:3004036	tetracycline antibiotic	tetracycline antibiotic	antibiotic efflux	protein homolog	0					36	ARO:3004036|ID:2646|Name:tetB(60)|NCBI:KX000273.1	80.57	2.72		8101146	14.28	1.08
AAC(3)-IId	23G214-5G-270_S7	AAC(3)	ARO:3004623	aminoglycoside antibiotic	aminoglycoside antibiotic	antibiotic inactivation	protein homolog	0					3	ARO:3004623|ID:3322|Name:AAC(3)-IId|NCBI:EU022314.1	3.72	0.1	Acinetobacter pittii (plasmid): 3;	6787352	0.58	0.02
AAC(3)-IIe	23G214-5G-270_S7	AAC(3)	ARO:3004621	aminoglycoside antibiotic	aminoglycoside antibiotic	antibiotic inactivation	protein homolog	0					87	ARO:3004621|ID:3321|Name:AAC(3)-IIe|NCBI:EU022315.1	100	11.44	Acinetobacter pittii (chromosome or plasmid): 2; Pseudomonas aeruginosa (chromosome or plasmid): 1; Klebsiella pneumoniae (chromosome or plasmid): 1; Acinetobacter pittii (plasmid): 6;	6787352	16.72	2.2
AAC(6')-IIc	23G214-5G-270_S7	AAC(6')	ARO:3002596	aminoglycoside antibiotic	aminoglycoside antibiotic	antibiotic inactivation	protein homolog	0					11	ARO:3002596|ID:730|Name:AAC(6')-IIc|NCBI:AF162771.1	76.98	2.17		6787352	2.11	0.42
AAC(6')-Ib7	23G214-5G-270_S7	AAC(6')	ARO:3002578	aminoglycoside antibiotic	aminoglycoside antibiotic	antibiotic inactivation	protein homolog	0					16	ARO:3002578|ID:2117|Name:AAC(6')-Ib7|NCBI:KR091911.1	38.68	2.41		6787352	3.07	0.46
AAC(6')-Ie-APH(2'')-Ia bifunctional protein	23G214-5G-270_S7	aminoglycoside bifunctional resistance protein	ARO:3002597	aminoglycoside antibiotic	aminoglycoside antibiotic	antibiotic inactivation	protein homolog	0					2	ARO:3002597|ID:1814|Name:AAC(6')-Ie-APH(2'')-Ia_bifunctional_protein|NCBI:GU565967.1	4.93	0.1		6787352	0.38	0.02
AAC(6')-Il	23G214-5G-270_S7	AAC(6')	ARO:3004635	aminoglycoside antibiotic	aminoglycoside antibiotic	antibiotic inactivation	protein homolog	0					12	ARO:3004635|ID:3334|Name:AAC(6')-Il|NCBI:U13880.2	100	3.16	Pseudomonas aeruginosa (chromosome): 2; Pseudomonas aeruginosa (chromosome or plasmid): 2;	6787352	2.31	0.61
ANT(2'')-Ia	23G214-5G-270_S7	ANT(2'')	ARO:3000230	aminoglycoside antibiotic	aminoglycoside antibiotic	antibiotic inactivation	protein homolog	0					33	ARO:3000230|ID:1372|Name:ANT(2'')-Ia|NCBI:AF078527.1	99.44	7.46		6787352	6.34	1.43
APH(3'')-Ib	23G214-5G-270_S7	APH(3'')	ARO:3002639	aminoglycoside antibiotic	aminoglycoside antibiotic	antibiotic inactivation	protein homolog	0					197	ARO:3002639|ID:1830|Name:APH(3'')-Ib|NCBI:AF313472.2	100	29.87	Escherichia coli (chromosome or plasmid): 6;	6787352	37.85	5.74
APH(3')-Ia	23G214-5G-270_S7	APH(3')	ARO:3002641	aminoglycoside antibiotic	aminoglycoside antibiotic	antibiotic inactivation	protein homolog	0					2	ARO:3002641|ID:291|Name:APH(3')-Ia|NCBI:BX664015.1	17.28	0.35		6787352	0.38	0.07
APH(6)-Id	23G214-5G-270_S7	APH(6)	ARO:3002660	aminoglycoside antibiotic	aminoglycoside antibiotic	antibiotic inactivation	protein homolog	0					197	ARO:3002660|ID:1031|Name:APH(6)-Id|NCBI:AF024602.1	100	28.46	Escherichia coli (chromosome or plasmid): 10; Escherichia coli (plasmid): 7;	6787352	37.85	5.47
AcrE	23G214-5G-270_S7	resistance-nodulation-cell division (RND) antibiotic efflux pump	ARO:3000499	fluoroquinolone antibiotic; cephalosporin; cephamycin; penam	fluoroquinolone antibiotic; beta-lactam antibiotic	antibiotic efflux	protein homolog	0					5	ARO:3000499|ID:1445|Name:AcrE|NCBI:U00096.1	15.03	0.11		6787352	0.96	0.02
AcrF	23G214-5G-270_S7	resistance-nodulation-cell division (RND) antibiotic efflux pump	ARO:3000502	fluoroquinolone antibiotic; cephalosporin; cephamycin; penam	fluoroquinolone antibiotic; beta-lactam antibiotic	antibiotic efflux	protein homolog	0					22	ARO:3000502|ID:1437|Name:AcrF|NCBI:U00096.1	23.09	0.35	Klebsiella pneumoniae (chromosome): 2; Klebsiella (chromosome): 7;	6787352	4.23	0.07
Agrobacterium fabrum chloramphenicol acetyltransferase	23G214-5G-270_S7	chloramphenicol acetyltransferase (CAT)	ARO:3004451	phenicol antibiotic	phenicol antibiotic	antibiotic inactivation	protein homolog	0					13	ARO:3004451|ID:2890|Name:Agrobacterium_fabrum_chloramphenicol_acetyltransferase|NCBI:M58472.1	59.52	0.48		6787352	2.5	0.09
AxyY	23G214-5G-270_S7	resistance-nodulation-cell division (RND) antibiotic efflux pump	ARO:3004144	macrolide antibiotic; fluoroquinolone antibiotic; aminoglycoside antibiotic; cephalosporin	fluoroquinolone antibiotic; aminoglycoside antibiotic; macrolide antibiotic; beta-lactam antibiotic	antibiotic efflux	protein homolog	0					29	ARO:3004144|ID:2799|Name:AxyY|NCBI:AFRQ01000061.1	24.82	0.05	Klebsiella pneumoniae (chromosome): 7;	6787352	5.57	0.01
Bifidobacterium adolescentis rpoB mutants conferring resistance to rifampicin	23G214-5G-270_S7	rifamycin-resistant beta-subunit of RNA polymerase (rpoB)	ARO:3004480	rifamycin antibiotic	rifamycin antibiotic	antibiotic target alteration; antibiotic target replacement	protein homolog	0					132	ARO:3004480|ID:2914|Name:Bifidobacterium_adolescentis_rpoB_mutants_conferring_resistance_to_rifampicin|NCBI:NC_008618.1	61.13	1.3	Klebsiella pneumoniae (chromosome): 4;	6787352	25.36	0.25
CRP	23G214-5G-270_S7	resistance-nodulation-cell division (RND) antibiotic efflux pump	ARO:3000518	macrolide antibiotic; fluoroquinolone antibiotic; penam	fluoroquinolone antibiotic; macrolide antibiotic; beta-lactam antibiotic	antibiotic efflux	protein homolog	0					43	ARO:3000518|ID:869|Name:CRP|NCBI:AP009048.1	91.63	7.87	Klebsiella (chromosome): 18;	6787352	8.26	1.51
CfxA5	23G214-5G-270_S7	CfxA beta-lactamase	ARO:3003096	cephamycin	beta-lactam antibiotic	antibiotic inactivation	protein homolog	0					2	ARO:3003096|ID:833|Name:CfxA5|NCBI:AY769934.1	20.29	0.31		6787352	0.38	0.06
Erm(36)	23G214-5G-270_S7	Erm 23S ribosomal RNA methyltransferase	ARO:3000605	macrolide antibiotic; lincosamide antibiotic; streptogramin antibiotic; streptogramin A antibiotic; streptogramin B antibiotic	streptogramin antibiotic; lincosamide antibiotic; macrolide antibiotic	antibiotic target alteration	protein homolog	0					2	ARO:3000605|ID:888|Name:Erm(36)|NCBI:AF462611.1	21.39	0.35		6787352	0.38	0.07
ErmB	23G214-5G-270_S7	Erm 23S ribosomal RNA methyltransferase	ARO:3000375	macrolide antibiotic; lincosamide antibiotic; streptogramin antibiotic; streptogramin A antibiotic; streptogramin B antibiotic	streptogramin antibiotic; lincosamide antibiotic; macrolide antibiotic	antibiotic target alteration	protein homolog	0					6	ARO:3000375|ID:1549|Name:ErmB|NCBI:AF242872.1	40.43	0.81		6787352	1.15	0.16
ErmC	23G214-5G-270_S7	Erm 23S ribosomal RNA methyltransferase	ARO:3000250	macrolide antibiotic; lincosamide antibiotic; streptogramin antibiotic; streptogramin A antibiotic; streptogramin B antibiotic	streptogramin antibiotic; lincosamide antibiotic; macrolide antibiotic	antibiotic target alteration	protein homolog	0					59	ARO:3000250|ID:881|Name:ErmC|NCBI:M12730.1	100	9.46	Staphylococcus aureus (chromosome or plasmid): 5;	6787352	11.34	1.82
ErmT	23G214-5G-270_S7	Erm 23S ribosomal RNA methyltransferase	ARO:3000595	macrolide antibiotic; lincosamide antibiotic; streptogramin antibiotic; streptogramin A antibiotic; streptogramin B antibiotic	streptogramin antibiotic; lincosamide antibiotic; macrolide antibiotic	antibiotic target alteration	protein homolog	0					53	ARO:3000595|ID:1275|Name:ErmT|NCBI:M64090.1	89.39	9.44		6787352	10.18	1.81
ErmX	23G214-5G-270_S7	Erm 23S ribosomal RNA methyltransferase	ARO:3000596	macrolide antibiotic; lincosamide antibiotic; streptogramin antibiotic; streptogramin A antibiotic; streptogramin B antibiotic	streptogramin antibiotic; lincosamide antibiotic; macrolide antibiotic	antibiotic target alteration	protein homolog	0					399	ARO:3000596|ID:950|Name:ErmX|NCBI:M36726.1	99.88	55.36	Corynebacterium diphtheriae (chromosome): 1; Corynebacterium diphtheriae (chromosome or plasmid): 3;	6787352	76.67	10.64
Escherichia coli acrA	23G214-5G-270_S7	resistance-nodulation-cell division (RND) antibiotic efflux pump	ARO:3004043	fluoroquinolone antibiotic; cephalosporin; glycylcycline; penam; tetracycline antibiotic; rifamycin antibiotic; phenicol antibiotic; disinfecting agents and antiseptics	fluoroquinolone antibiotic; rifamycin antibiotic; phenicol antibiotic; tetracycline antibiotic; disinfecting agents and antiseptics; beta-lactam antibiotic	antibiotic efflux	protein homolog	0					2	ARO:3004043|ID:2661|Name:Escherichia_coli_acrA|NCBI:U00096.3	12.81	0.25		6787352	0.38	0.05
FosA6	23G214-5G-270_S7	fosfomycin thiol transferase	ARO:3004111	phosphonic acid antibiotic	phosphonic acid antibiotic	antibiotic inactivation	protein homolog	0					25	ARO:3004111|ID:2779|Name:FosA6|NCBI:KU254579.1	100	5.72	Klebsiella pneumoniae (chromosome): 14; Klebsiella pneumoniae (chromosome or plasmid): 5;	6787352	4.8	1.1
H-NS	23G214-5G-270_S7	major facilitator superfamily (MFS) antibiotic efflux pump; resistance-nodulation-cell division (RND) antibiotic efflux pump	ARO:3000676	macrolide antibiotic; fluoroquinolone antibiotic; cephalosporin; cephamycin; penam; tetracycline antibiotic	tetracycline antibiotic; fluoroquinolone antibiotic; macrolide antibiotic; beta-lactam antibiotic	antibiotic efflux	protein homolog	0					7	ARO:3000676|ID:1248|Name:H-NS|NCBI:BA000007.3	72.46	1.83	Klebsiella (chromosome or plasmid): 5;	6787352	1.35	0.35
Klebsiella pneumoniae KpnG	23G214-5G-270_S7	major facilitator superfamily (MFS) antibiotic efflux pump	ARO:3004588	macrolide antibiotic; fluoroquinolone antibiotic; aminoglycoside antibiotic; carbapenem; cephalosporin; penam; peptide antibiotic; penem	peptide antibiotic; fluoroquinolone antibiotic; macrolide antibiotic; aminoglycoside antibiotic; beta-lactam antibiotic	antibiotic efflux	protein homolog	0					99	ARO:3004588|ID:3298|Name:Klebsiella_pneumoniae_KpnG|NCBI:ACWO01000051.1	100	9.44	Klebsiella pneumoniae (chromosome or plasmid): 2; Klebsiella (chromosome or plasmid): 6;	6787352	19.02	1.81
Klebsiella pneumoniae OmpK37	23G214-5G-270_S7	General Bacterial Porin with reduced permeability to beta-lactams	ARO:3004122	monobactam; carbapenem; cephalosporin; cephamycin; penam; penem	beta-lactam antibiotic	reduced permeability to antibiotic	protein homolog	0					87	ARO:3004122|ID:2785|Name:Klebsiella_pneumoniae_OmpK37|NCBI:AJ011502.1	100	6.64	Klebsiella pneumoniae (chromosome or plasmid): 14; Klebsiella (chromosome): 7; Klebsiella (chromosome or plasmid): 11;	6787352	16.72	1.28
Klebsiella pneumoniae acrA	23G214-5G-270_S7	resistance-nodulation-cell division (RND) antibiotic efflux pump	ARO:3004041	fluoroquinolone antibiotic; cephalosporin; glycylcycline; penam; tetracycline antibiotic; rifamycin antibiotic; phenicol antibiotic; disinfecting agents and antiseptics	fluoroquinolone antibiotic; rifamycin antibiotic; phenicol antibiotic; tetracycline antibiotic; disinfecting agents and antiseptics; beta-lactam antibiotic	antibiotic efflux	protein homolog	0					62	ARO:3004041|ID:2659|Name:Klebsiella_pneumoniae_acrA|NCBI:AJ318073.1	98.83	5.7	Klebsiella pneumoniae (chromosome): 29; Salmonella enterica (chromosome): 4; Klebsiella (chromosome): 10;	6787352	11.91	1.1
LptD	23G214-5G-270_S7	ATP-binding cassette (ABC) antibiotic efflux pump	ARO:3005059	peptide antibiotic; aminocoumarin antibiotic; rifamycin antibiotic	peptide antibiotic; rifamycin antibiotic; aminocoumarin antibiotic	antibiotic efflux	protein homolog	0					140	ARO:3005059|ID:3799|Name:LptD|NCBI:CP007727.1	98.81	6.8	Klebsiella pneumoniae (chromosome): 52; Klebsiella (chromosome): 19;	6787352	26.9	1.31
MdtK	23G214-5G-270_S7	multidrug and toxic compound extrusion (MATE) transporter	ARO:3001327	fluoroquinolone antibiotic	fluoroquinolone antibiotic	antibiotic efflux	protein homolog	0					13	ARO:3001327|ID:1752|Name:MdtK|NCBI:CP014358.1	21.05	0.29		6787352	2.5	0.06
MexA	23G214-5G-270_S7	resistance-nodulation-cell division (RND) antibiotic efflux pump	ARO:3000377	macrolide antibiotic; fluoroquinolone antibiotic; monobactam; carbapenem; cephalosporin; cephamycin; penam; tetracycline antibiotic; peptide antibiotic; aminocoumarin antibiotic; diaminopyrimidine antibiotic; sulfonamide antibiotic; phenicol antibiotic; penem	fluoroquinolone antibiotic; sulfonamide antibiotic; macrolide antibiotic; phenicol antibiotic; beta-lactam antibiotic; peptide antibiotic; diaminopyrimidine antibiotic; aminocoumarin antibiotic; tetracycline antibiotic	antibiotic efflux	protein homolog	0					2	ARO:3000377|ID:440|Name:MexA|NCBI:AE004091.2	9.11	0.18	Pseudomonas aeruginosa (chromosome or plasmid): 2;	6787352	0.38	0.03
MexB	23G214-5G-270_S7	resistance-nodulation-cell division (RND) antibiotic efflux pump	ARO:3000378	macrolide antibiotic; fluoroquinolone antibiotic; monobactam; carbapenem; cephalosporin; cephamycin; penam; tetracycline antibiotic; peptide antibiotic; aminocoumarin antibiotic; diaminopyrimidine antibiotic; sulfonamide antibiotic; phenicol antibiotic; penem	fluoroquinolone antibiotic; sulfonamide antibiotic; macrolide antibiotic; phenicol antibiotic; beta-lactam antibiotic; peptide antibiotic; diaminopyrimidine antibiotic; aminocoumarin antibiotic; tetracycline antibiotic	antibiotic efflux	protein homolog	0					16	ARO:3000378|ID:1925|Name:MexB|NCBI:L11616.1	17.51	0.41	Klebsiella pneumoniae (chromosome): 8;	6787352	3.07	0.08
MexD	23G214-5G-270_S7	resistance-nodulation-cell division (RND) antibiotic efflux pump	ARO:3000801	macrolide antibiotic; fluoroquinolone antibiotic; aminoglycoside antibiotic; cephalosporin; penam; tetracycline antibiotic; aminocoumarin antibiotic; diaminopyrimidine antibiotic; phenicol antibiotic	fluoroquinolone antibiotic; diaminopyrimidine antibiotic; phenicol antibiotic; macrolide antibiotic; aminocoumarin antibiotic; aminoglycoside antibiotic; tetracycline antibiotic; beta-lactam antibiotic	antibiotic efflux	protein homolog	0					5	ARO:3000801|ID:1523|Name:MexD|NCBI:U57969.1	13.12	0.07		6787352	0.96	0.01
MexF	23G214-5G-270_S7	resistance-nodulation-cell division (RND) antibiotic efflux pump	ARO:3000804	fluoroquinolone antibiotic; diaminopyrimidine antibiotic; phenicol antibiotic	fluoroquinolone antibiotic; diaminopyrimidine antibiotic; phenicol antibiotic	antibiotic efflux	protein homolog	0					28	ARO:3000804|ID:1300|Name:MexF|NCBI:AE004091.2	28.22	0.07		6787352	5.38	0.01
MexI	23G214-5G-270_S7	resistance-nodulation-cell division (RND) antibiotic efflux pump	ARO:3000808	fluoroquinolone antibiotic; tetracycline antibiotic; disinfecting agents and antiseptics	fluoroquinolone antibiotic; disinfecting agents and antiseptics; tetracycline antibiotic	antibiotic efflux	protein homolog	0					11	ARO:3000808|ID:1647|Name:MexI|NCBI:AE004091.2	13.95	0.19		6787352	2.11	0.04
MexK	23G214-5G-270_S7	resistance-nodulation-cell division (RND) antibiotic efflux pump	ARO:3003693	macrolide antibiotic; tetracycline antibiotic; disinfecting agents and antiseptics	disinfecting agents and antiseptics; macrolide antibiotic; tetracycline antibiotic	antibiotic efflux	protein homolog	0					6	ARO:3003693|ID:2206|Name:MexK|NCBI:AE004091.2	13	0.12		6787352	1.15	0.02
MexV	23G214-5G-270_S7	resistance-nodulation-cell division (RND) antibiotic efflux pump	ARO:3003030	macrolide antibiotic; fluoroquinolone antibiotic; tetracycline antibiotic; phenicol antibiotic; disinfecting agents and antiseptics	fluoroquinolone antibiotic; phenicol antibiotic; tetracycline antibiotic; macrolide antibiotic; disinfecting agents and antiseptics	antibiotic efflux	protein homolog	0					2	ARO:3003030|ID:2207|Name:MexV|NCBI:AE004091.2	13	0.26		6787352	0.38	0.05
MexW	23G214-5G-270_S7	resistance-nodulation-cell division (RND) antibiotic efflux pump	ARO:3003031	macrolide antibiotic; fluoroquinolone antibiotic; tetracycline antibiotic; phenicol antibiotic; disinfecting agents and antiseptics	fluoroquinolone antibiotic; phenicol antibiotic; tetracycline antibiotic; macrolide antibiotic; disinfecting agents and antiseptics	antibiotic efflux	protein homolog	0					6	ARO:3003031|ID:2208|Name:MexW|NCBI:NC_002516.2	14.07	0.14		6787352	1.15	0.03
MuxB	23G214-5G-270_S7	resistance-nodulation-cell division (RND) antibiotic efflux pump	ARO:3004074	macrolide antibiotic; monobactam; tetracycline antibiotic; aminocoumarin antibiotic	beta-lactam antibiotic; macrolide antibiotic; aminocoumarin antibiotic; tetracycline antibiotic	antibiotic efflux	protein homolog	0					14	ARO:3004074|ID:2718|Name:MuxB|NCBI:AE004091.2	27.65	0.13		6787352	2.69	0.02
MuxC	23G214-5G-270_S7	resistance-nodulation-cell division (RND) antibiotic efflux pump	ARO:3004075	macrolide antibiotic; monobactam; tetracycline antibiotic; aminocoumarin antibiotic	beta-lactam antibiotic; macrolide antibiotic; aminocoumarin antibiotic; tetracycline antibiotic	antibiotic efflux	protein homolog	0					15	ARO:3004075|ID:2720|Name:MuxC|NCBI:AE004091.2	12.73	0.21		6787352	2.88	0.04
OXA-21	23G214-5G-270_S7	OXA beta-lactamase	ARO:3001416	carbapenem; cephalosporin; penam	beta-lactam antibiotic	antibiotic inactivation	protein homolog	0					59	ARO:3001416|ID:213|Name:OXA-21|NCBI:Y10693.2	100	8.48		6787352	11.34	1.63
OXA-3	23G214-5G-270_S7	OXA beta-lactamase	ARO:3001398	carbapenem; cephalosporin; penam	beta-lactam antibiotic	antibiotic inactivation	protein homolog	0					7	ARO:3001398|ID:816|Name:OXA-3|NCBI:L07945.1	27.9	1.11		6787352	1.35	0.21
OXA-646	23G214-5G-270_S7	OXA beta-lactamase	ARO:3005339	carbapenem; cephalosporin; penam	beta-lactam antibiotic	antibiotic inactivation	protein homolog	0					4	ARO:3005339|ID:4071|Name:OXA-646|NCBI:NG_065432.1	9.4	0.38		6787352	0.77	0.07
OmpA	23G214-5G-270_S7	General Bacterial Porin with reduced permeability to peptide antibiotics	ARO:3005044	peptide antibiotic	peptide antibiotic	reduced permeability to antibiotic	protein homolog	0					64	ARO:3005044|ID:3787|Name:OmpA|NCBI:FO834906.1	100	6.58	Klebsiella pneumoniae (chromosome or plasmid): 2; Klebsiella (chromosome or plasmid): 28;	6787352	12.3	1.26
OpmB	23G214-5G-270_S7	resistance-nodulation-cell division (RND) antibiotic efflux pump	ARO:3004072	macrolide antibiotic; monobactam; tetracycline antibiotic; aminocoumarin antibiotic	beta-lactam antibiotic; macrolide antibiotic; aminocoumarin antibiotic; tetracycline antibiotic	antibiotic efflux	protein homolog	0					2	ARO:3004072|ID:2716|Name:OpmB|NCBI:AE004091.2	5.41	0.11		6787352	0.38	0.02
OprM	23G214-5G-270_S7	resistance-nodulation-cell division (RND) antibiotic efflux pump	ARO:3000379	macrolide antibiotic; fluoroquinolone antibiotic; monobactam; aminoglycoside antibiotic; carbapenem; cephalosporin; cephamycin; penam; tetracycline antibiotic; peptide antibiotic; aminocoumarin antibiotic; diaminopyrimidine antibiotic; sulfonamide antibiotic; phenicol antibiotic; penem; disinfecting agents and antiseptics	fluoroquinolone antibiotic; sulfonamide antibiotic; macrolide antibiotic; phenicol antibiotic; beta-lactam antibiotic; peptide antibiotic; diaminopyrimidine antibiotic; aminocoumarin antibiotic; tetracycline antibiotic; disinfecting agents and antiseptics; aminoglycoside antibiotic	antibiotic efflux	protein homolog	0					4	ARO:3000379|ID:1305|Name:OprM|NCBI:AE004091.2	18.72	0.1		6787352	0.77	0.02
PC1 beta-lactamase (blaZ)	23G214-5G-270_S7	BlaZ beta-lactamase	ARO:3000621	penam	beta-lactam antibiotic	antibiotic inactivation	protein homolog	0					6	ARO:3000621|ID:726|Name:PC1_beta-lactamase_(blaZ)|NCBI:CP000732.1	56.26	0.81	Staphylococcus (chromosome or plasmid): 2;	6787352	1.15	0.16
POM-1	23G214-5G-270_S7	POM beta-lactamase	ARO:3006974	carbapenem	beta-lactam antibiotic	antibiotic inactivation	protein homolog	0					1	ARO:3006974|ID:5631|Name:POM-1|NCBI:NG_049974.1	1.97	0.02		6787352	0.19	0
ParS	23G214-5G-270_S7	resistance-nodulation-cell division (RND) antibiotic efflux pump; Outer Membrane Porin (Opr)	ARO:3005067	macrolide antibiotic; fluoroquinolone antibiotic; monobactam; aminoglycoside antibiotic; carbapenem; cephalosporin; cephamycin; penam; tetracycline antibiotic; phenicol antibiotic; penem; disinfecting agents and antiseptics	fluoroquinolone antibiotic; aminoglycoside antibiotic; phenicol antibiotic; macrolide antibiotic; tetracycline antibiotic; disinfecting agents and antiseptics; beta-lactam antibiotic	antibiotic efflux; reduced permeability to antibiotic	protein homolog	0					2	ARO:3005067|ID:3805|Name:ParS|NCBI:AE004091.2	5.67	0.11	Pseudomonas aeruginosa (chromosome): 2;	6787352	0.38	0.02
Pseudomonas aeruginosa catB7	23G214-5G-270_S7	chloramphenicol acetyltransferase (CAT)	ARO:3002679	phenicol antibiotic	phenicol antibiotic	antibiotic inactivation	protein homolog	0					12	ARO:3002679|ID:1042|Name:Pseudomonas_aeruginosa_catB7|NCBI:NC_002516.2	58.37	0.6		6787352	2.31	0.12
QnrD1	23G214-5G-270_S7	quinolone resistance protein (qnr)	ARO:3002788	fluoroquinolone antibiotic	fluoroquinolone antibiotic	antibiotic target protection	protein homolog	0					2	ARO:3002788|ID:822|Name:QnrD1|NCBI:FJ228229.1	37.67	0.46		6787352	0.38	0.09
RlmA(II)	23G214-5G-270_S7	non-erm 23S ribosomal RNA methyltransferase (G748)	ARO:3001301	macrolide antibiotic; lincosamide antibiotic	lincosamide antibiotic; macrolide antibiotic	antibiotic target alteration	protein homolog	0					49	ARO:3001301|ID:2274|Name:RlmA(II)|NCBI:CP007593.1	94.58	6.3	Streptococcus (chromosome): 2;	6787352	9.42	1.21
SHV-183	23G214-5G-270_S7	SHV beta-lactamase	ARO:3001351	carbapenem; cephalosporin; penam	beta-lactam antibiotic	antibiotic inactivation	protein homolog	0					31	ARO:3001351|ID:1798|Name:SHV-183|NCBI:HG934764.1	75.46	3.27		6787352	5.96	0.63
SHV-76	23G214-5G-270_S7	SHV beta-lactamase	ARO:3001130	carbapenem; cephalosporin; penam	beta-lactam antibiotic	antibiotic inactivation	protein homolog	0					2	ARO:3001130|ID:1043|Name:SHV-76|NCBI:AM176551.2	6.16	0.12		6787352	0.38	0.02
Staphylococcus aureus LmrS	23G214-5G-270_S7	major facilitator superfamily (MFS) antibiotic efflux pump	ARO:3004572	macrolide antibiotic; aminoglycoside antibiotic; oxazolidinone antibiotic; diaminopyrimidine antibiotic; phenicol antibiotic	diaminopyrimidine antibiotic; oxazolidinone antibiotic; phenicol antibiotic; macrolide antibiotic; aminoglycoside antibiotic	antibiotic efflux	protein homolog	0					7	ARO:3004572|ID:3276|Name:Staphylococcus_aureus_LmrS|NCBI:CP000046.1	29.59	0.58	Staphylococcus aureus (chromosome): 4;	6787352	1.35	0.11
Staphylococcus aureus norA	23G214-5G-270_S7	major facilitator superfamily (MFS) antibiotic efflux pump	ARO:3004667	fluoroquinolone antibiotic	fluoroquinolone antibiotic	antibiotic efflux	protein homolog	0					2	ARO:3004667|ID:3367|Name:Staphylococcus_aureus_norA|NCBI:D90119.1	11.57	0.23	Staphylococcus aureus (chromosome): 2;	6787352	0.38	0.04
TEM-116	23G214-5G-270_S7	TEM beta-lactamase	ARO:3000979	monobactam; cephalosporin; penam; penem	beta-lactam antibiotic	antibiotic inactivation	protein homolog	0					230	ARO:3000979|ID:87|Name:TEM-116|NCBI:U36911.1	100	30.5	Escherichia coli (chromosome or plasmid): 14; Klebsiella pneumoniae (chromosome or plasmid): 1; Escherichia coli (plasmid): 6;	6787352	44.19	5.86
TolC	23G214-5G-270_S7	ATP-binding cassette (ABC) antibiotic efflux pump; major facilitator superfamily (MFS) antibiotic efflux pump; resistance-nodulation-cell division (RND) antibiotic efflux pump	ARO:3000237	macrolide antibiotic; fluoroquinolone antibiotic; aminoglycoside antibiotic; carbapenem; cephalosporin; glycylcycline; cephamycin; penam; tetracycline antibiotic; peptide antibiotic; aminocoumarin antibiotic; rifamycin antibiotic; phenicol antibiotic; penem; disinfecting agents and antiseptics	fluoroquinolone antibiotic; rifamycin antibiotic; aminoglycoside antibiotic; phenicol antibiotic; macrolide antibiotic; beta-lactam antibiotic; peptide antibiotic; aminocoumarin antibiotic; tetracycline antibiotic; disinfecting agents and antiseptics	antibiotic efflux	protein homolog	0					20	ARO:3000237|ID:826|Name:TolC|NCBI:FJ768952.1	43.68	0.38		6787352	3.84	0.07
acrB	23G214-5G-270_S7	resistance-nodulation-cell division (RND) antibiotic efflux pump	ARO:3000216	fluoroquinolone antibiotic; cephalosporin; glycylcycline; penam; tetracycline antibiotic; rifamycin antibiotic; phenicol antibiotic; disinfecting agents and antiseptics	fluoroquinolone antibiotic; rifamycin antibiotic; phenicol antibiotic; tetracycline antibiotic; disinfecting agents and antiseptics; beta-lactam antibiotic	antibiotic efflux	protein homolog	0					101	ARO:3000216|ID:1104|Name:acrB|NCBI:U00096.3	72	2.8	Klebsiella pneumoniae (chromosome): 39;	6787352	19.41	0.54
acrD	23G214-5G-270_S7	resistance-nodulation-cell division (RND) antibiotic efflux pump	ARO:3000491	aminoglycoside antibiotic	aminoglycoside antibiotic	antibiotic efflux	protein homolog	0					50	ARO:3000491|ID:1427|Name:acrD|NCBI:AP009048.1	38.95	0.65	Klebsiella pneumoniae (chromosome): 9; Klebsiella (chromosome): 22;	6787352	9.61	0.12
adeB	23G214-5G-270_S7	resistance-nodulation-cell division (RND) antibiotic efflux pump	ARO:3000775	glycylcycline; tetracycline antibiotic	tetracycline antibiotic	antibiotic efflux	protein homolog	0					2	ARO:3000775|ID:866|Name:adeB|NCBI:AF370885.1	4.47	0.09	Acinetobacter baumannii (chromosome): 2;	6787352	0.38	0.02
arlR	23G214-5G-270_S7	major facilitator superfamily (MFS) antibiotic efflux pump	ARO:3000838	fluoroquinolone antibiotic; disinfecting agents and antiseptics	fluoroquinolone antibiotic; disinfecting agents and antiseptics	antibiotic efflux	protein homolog	0					6	ARO:3000838|ID:1390|Name:arlR|NCBI:CP023390.1	59.24	1.35	Staphylococcus aureus (chromosome): 6;	6787352	1.15	0.26
arlS	23G214-5G-270_S7	major facilitator superfamily (MFS) antibiotic efflux pump	ARO:3000839	fluoroquinolone antibiotic; disinfecting agents and antiseptics	fluoroquinolone antibiotic; disinfecting agents and antiseptics	antibiotic efflux	protein homolog	0					13	ARO:3000839|ID:182|Name:arlS|NCBI:CP000253.1	50.44	1.01	Staphylococcus aureus (chromosome): 8; Staphylococcus (chromosome): 2;	6787352	2.5	0.19
bacA	23G214-5G-270_S7	undecaprenyl pyrophosphate related proteins	ARO:3002986	peptide antibiotic	peptide antibiotic	antibiotic target alteration	protein homolog	0					4	ARO:3002986|ID:1820|Name:bacA|NCBI:U00096.3	22.02	0.43		6787352	0.77	0.08
baeR	23G214-5G-270_S7	resistance-nodulation-cell division (RND) antibiotic efflux pump	ARO:3000828	aminoglycoside antibiotic; aminocoumarin antibiotic	aminoglycoside antibiotic; aminocoumarin antibiotic	antibiotic efflux	protein homolog	0					6	ARO:3000828|ID:1337|Name:baeR|NCBI:AP009048.1	39.42	0.59	Klebsiella pneumoniae (chromosome): 2;	6787352	1.15	0.11
baeS	23G214-5G-270_S7	resistance-nodulation-cell division (RND) antibiotic efflux pump	ARO:3000829	aminoglycoside antibiotic; aminocoumarin antibiotic	aminoglycoside antibiotic; aminocoumarin antibiotic	antibiotic efflux	protein homolog	0					8	ARO:3000829|ID:986|Name:baeS|NCBI:AP009048.1	19.3	0.42		6787352	1.54	0.08
ceoB	23G214-5G-270_S7	resistance-nodulation-cell division (RND) antibiotic efflux pump	ARO:3003010	fluoroquinolone antibiotic; aminoglycoside antibiotic	fluoroquinolone antibiotic; aminoglycoside antibiotic	antibiotic efflux	protein homolog	0					36	ARO:3003010|ID:1252|Name:ceoB|NCBI:U97042.1	39.17	0.13		6787352	6.92	0.02
cmeB	23G214-5G-270_S7	resistance-nodulation-cell division (RND) antibiotic efflux pump	ARO:3000784	macrolide antibiotic; fluoroquinolone antibiotic; cephalosporin; fusidane antibiotic	fluoroquinolone antibiotic; fusidane antibiotic; macrolide antibiotic; beta-lactam antibiotic	antibiotic efflux	protein homolog	0					2	ARO:3000784|ID:748|Name:cmeB|NCBI:CP000768.1	6.5	0.1	Campylobacter coli (chromosome): 2;	6787352	0.38	0.02
cmlA9	23G214-5G-270_S7	major facilitator superfamily (MFS) antibiotic efflux pump	ARO:3005043	phenicol antibiotic	phenicol antibiotic	antibiotic efflux	protein homolog	0					8	ARO:3005043|ID:3786|Name:cmlA9|NCBI:AY963803.6	28.15	0.6		6787352	1.54	0.12
cmx	23G214-5G-270_S7	major facilitator superfamily (MFS) antibiotic efflux pump	ARO:3002703	phenicol antibiotic	phenicol antibiotic	antibiotic efflux	protein homolog	0					4	ARO:3002703|ID:1366|Name:cmx|NCBI:AF024666.2	32.82	0.42	Micrococcus luteus (chromosome or plasmid): 2;	6787352	0.77	0.08
cpxA	23G214-5G-270_S7	resistance-nodulation-cell division (RND) antibiotic efflux pump	ARO:3000830	aminoglycoside antibiotic; aminocoumarin antibiotic	aminoglycoside antibiotic; aminocoumarin antibiotic	antibiotic efflux	protein homolog	0					23	ARO:3000830|ID:152|Name:cpxA|NCBI:BA000007.3	42.5	1.35		6787352	4.42	0.26
dfrB3	23G214-5G-270_S7	trimethoprim resistant dihydrofolate reductase dfr	ARO:3003022	diaminopyrimidine antibiotic	diaminopyrimidine antibiotic	antibiotic target replacement	protein homolog	0					11	ARO:3003022|ID:1039|Name:dfrB3|NCBI:GQ150744.1	100	5.05		6787352	2.11	0.97
dfrC	23G214-5G-270_S7	trimethoprim resistant dihydrofolate reductase dfr	ARO:3002865	diaminopyrimidine antibiotic	diaminopyrimidine antibiotic	antibiotic target replacement	protein homolog	0					1	ARO:3002865|ID:1397|Name:dfrC|NCBI:AE015929.1	20.99	0.21		6787352	0.19	0.04
dfrG	23G214-5G-270_S7	trimethoprim resistant dihydrofolate reductase dfr	ARO:3002868	diaminopyrimidine antibiotic	diaminopyrimidine antibiotic	antibiotic target replacement	protein homolog	0					71	ARO:3002868|ID:448|Name:dfrG|NCBI:AB205645.1	100	15.01		6787352	13.64	2.88
emrA	23G214-5G-270_S7	major facilitator superfamily (MFS) antibiotic efflux pump	ARO:3000027	fluoroquinolone antibiotic	fluoroquinolone antibiotic	antibiotic efflux	protein homolog	0					4	ARO:3000027|ID:1757|Name:emrA|NCBI:AP009048.1	25.4	0.25		6787352	0.77	0.05
emrB	23G214-5G-270_S7	major facilitator superfamily (MFS) antibiotic efflux pump	ARO:3000074	fluoroquinolone antibiotic	fluoroquinolone antibiotic	antibiotic efflux	protein homolog	0					32	ARO:3000074|ID:1847|Name:emrB|NCBI:U00096.1	57.76	1.84	Klebsiella pneumoniae (chromosome): 2; Klebsiella pneumoniae (chromosome or plasmid): 4; Salmonella enterica (chromosome or plasmid): 2; Klebsiella (chromosome or plasmid): 2;	6787352	6.15	0.35
emrR	23G214-5G-270_S7	major facilitator superfamily (MFS) antibiotic efflux pump	ARO:3000516	fluoroquinolone antibiotic	fluoroquinolone antibiotic	antibiotic efflux	protein homolog	0					6	ARO:3000516|ID:1330|Name:emrR|NCBI:U00096.3	85.5	0.83	Salmonella enterica (chromosome or plasmid): 1; Klebsiella pneumoniae (chromosome or plasmid): 1; Klebsiella (chromosome or plasmid): 2;	6787352	1.15	0.16
emrY	23G214-5G-270_S7	major facilitator superfamily (MFS) antibiotic efflux pump	ARO:3000254	tetracycline antibiotic	tetracycline antibiotic	antibiotic efflux	protein homolog	0					2	ARO:3000254|ID:540|Name:emrY|NCBI:D78168.1	9.75	0.19		6787352	0.38	0.04
eptA	23G214-5G-270_S7	pmr phosphoethanolamine transferase	ARO:3003576	peptide antibiotic	peptide antibiotic	antibiotic target alteration	protein homolog	0					10	ARO:3003576|ID:516|Name:eptA|NCBI:AP009048.1	17.64	0.13		6787352	1.92	0.02
eptB	23G214-5G-270_S7	pmr phosphoethanolamine transferase	ARO:3005047	peptide antibiotic	peptide antibiotic	antibiotic target alteration	protein homolog	0					128	ARO:3005047|ID:3791|Name:eptB|NCBI:FO203501.1	100	8.29	Klebsiella pneumoniae (chromosome): 44;	6787352	24.59	1.59
evgA	23G214-5G-270_S7	major facilitator superfamily (MFS) antibiotic efflux pump; resistance-nodulation-cell division (RND) antibiotic efflux pump	ARO:3000832	macrolide antibiotic; fluoroquinolone antibiotic; penam; tetracycline antibiotic	tetracycline antibiotic; fluoroquinolone antibiotic; macrolide antibiotic; beta-lactam antibiotic	antibiotic efflux	protein homolog	0					2	ARO:3000832|ID:1015|Name:evgA|NCBI:BA000007.3	12.52	0.25		6787352	0.38	0.05
floR	23G214-5G-270_S7	major facilitator superfamily (MFS) antibiotic efflux pump	ARO:3002705	phenicol antibiotic	phenicol antibiotic	antibiotic efflux	protein homolog	0					41	ARO:3002705|ID:522|Name:floR|NCBI:AF231986.2	100	4.65	Paracoccus denitrificans (chromosome): 6; Stenotrophomonas maltophilia (chromosome): 1; Stenotrophomonas maltophilia (chromosome or plasmid): 1;	6787352	7.88	0.89
fosA5	23G214-5G-270_S7	fosfomycin thiol transferase	ARO:3003209	fluoroquinolone antibiotic; aminoglycoside antibiotic; phosphonic acid antibiotic	fluoroquinolone antibiotic; phosphonic acid antibiotic; aminoglycoside antibiotic	antibiotic inactivation	protein homolog	0					14	ARO:3003209|ID:112|Name:fosA5|NCBI:KP143090.1	85.95	3.74	Klebsiella pneumoniae (chromosome): 10;	6787352	2.69	0.72
kdpD	23G214-5G-270_S7	kdpDE	ARO:3004047	aminoglycoside antibiotic	aminoglycoside antibiotic	antibiotic efflux	protein homolog	0					15	ARO:3004047|ID:5918|Name:kdpD|NCBI:FHDU01000010.1	39.24	0.8		6787352	2.88	0.15
leuO	23G214-5G-270_S7	major facilitator superfamily (MFS) antibiotic efflux pump	ARO:3003843	nucleoside antibiotic; disinfecting agents and antiseptics	disinfecting agents and antiseptics; nucleoside antibiotic	antibiotic efflux	protein homolog	0					4	ARO:3003843|ID:5921|Name:leuO|NCBI:LR730402.1	22.86	0.17		6787352	0.77	0.03
lmrD	23G214-5G-270_S7	ATP-binding cassette (ABC) antibiotic efflux pump	ARO:3002882	lincosamide antibiotic	lincosamide antibiotic	antibiotic efflux	protein homolog	0					3	ARO:3002882|ID:1624|Name:lmrD|NCBI:CP033607.1	3.96	0.03		6787352	0.58	0.01
lsaC	23G214-5G-270_S7	lsa-type ABC-F protein	ARO:3003112	lincosamide antibiotic; streptogramin antibiotic; pleuromutilin antibiotic	streptogramin antibiotic; lincosamide antibiotic; pleuromutilin antibiotic	antibiotic target protection	protein homolog	0					8	ARO:3003112|ID:1748|Name:lsaC|NCBI:HM990671.1	40.16	0.65		6787352	1.54	0.12
mdsA	23G214-5G-270_S7	resistance-nodulation-cell division (RND) antibiotic efflux pump	ARO:3000789	monobactam; carbapenem; cephalosporin; cephamycin; penam; phenicol antibiotic; penem	phenicol antibiotic; beta-lactam antibiotic	antibiotic efflux	protein homolog	0					3	ARO:3000789|ID:429|Name:mdsA|NCBI:AE006468.2	24.04	0.33	Salmonella enterica (chromosome): 3;	6787352	0.58	0.06
mdsB	23G214-5G-270_S7	resistance-nodulation-cell division (RND) antibiotic efflux pump	ARO:3000790	monobactam; carbapenem; cephalosporin; cephamycin; penam; phenicol antibiotic; penem	phenicol antibiotic; beta-lactam antibiotic	antibiotic efflux	protein homolog	0					5	ARO:3000790|ID:1385|Name:mdsB|NCBI:AE006468.2	17.39	0.23	Salmonella enterica (chromosome): 2;	6787352	0.96	0.04
mdtB	23G214-5G-270_S7	resistance-nodulation-cell division (RND) antibiotic efflux pump	ARO:3000793	aminocoumarin antibiotic	aminocoumarin antibiotic	antibiotic efflux	protein homolog	0					56	ARO:3000793|ID:820|Name:mdtB|NCBI:U00096.1	52.42	1.53		6787352	10.76	0.29
mdtC	23G214-5G-270_S7	resistance-nodulation-cell division (RND) antibiotic efflux pump	ARO:3000794	aminocoumarin antibiotic	aminocoumarin antibiotic	antibiotic efflux	protein homolog	0					44	ARO:3000794|ID:1315|Name:mdtC|NCBI:U00096.1	50.78	1.15		6787352	8.45	0.22
mdtE	23G214-5G-270_S7	resistance-nodulation-cell division (RND) antibiotic efflux pump	ARO:3000795	macrolide antibiotic; fluoroquinolone antibiotic; penam	fluoroquinolone antibiotic; macrolide antibiotic; beta-lactam antibiotic	antibiotic efflux	protein homolog	0					4	ARO:3000795|ID:1903|Name:mdtE|NCBI:AP009048.1	15.8	0.28	Escherichia coli (chromosome): 1;	6787352	0.77	0.05
mdtF	23G214-5G-270_S7	resistance-nodulation-cell division (RND) antibiotic efflux pump	ARO:3000796	macrolide antibiotic; fluoroquinolone antibiotic; penam	fluoroquinolone antibiotic; macrolide antibiotic; beta-lactam antibiotic	antibiotic efflux	protein homolog	0					16	ARO:3000796|ID:121|Name:mdtF|NCBI:U00096.1	14.64	0.05	Klebsiella (chromosome): 2;	6787352	3.07	0.01
mdtG	23G214-5G-270_S7	major facilitator superfamily (MFS) antibiotic efflux pump	ARO:3001329	phosphonic acid antibiotic	phosphonic acid antibiotic	antibiotic efflux	protein homolog	0					11	ARO:3001329|ID:603|Name:mdtG|NCBI:CP000800.1	21.43	0.1		6787352	2.11	0.02
mdtH	23G214-5G-270_S7	major facilitator superfamily (MFS) antibiotic efflux pump	ARO:3001216	fluoroquinolone antibiotic	fluoroquinolone antibiotic	antibiotic efflux	protein homolog	0					7	ARO:3001216|ID:375|Name:mdtH|NCBI:U00096.1	31.76	0.36		6787352	1.35	0.07
mecA	23G214-5G-270_S7	methicillin resistant PBP2	ARO:3000617	penam	beta-lactam antibiotic	antibiotic target replacement	protein homolog	0					13	ARO:3000617|ID:1321|Name:mecA|NCBI:KC243783.1	41.01	0.82		6787352	2.5	0.16
mecR1	23G214-5G-270_S7	methicillin resistant PBP2	ARO:3000215	penam	beta-lactam antibiotic	antibiotic target replacement	protein homolog	0					12	ARO:3000215|ID:645|Name:mecR1|NCBI:CP000703.1	51.76	0.82	Staphylococcus (chromosome or plasmid): 3;	6787352	2.31	0.16
mefE	23G214-5G-270_S7	major facilitator superfamily (MFS) antibiotic efflux pump	ARO:3000614	macrolide antibiotic	macrolide antibiotic	antibiotic efflux	protein homolog	0					2	ARO:3000614|ID:1401|Name:mefE|NCBI:AE007317.1	11.3	0.11		6787352	0.38	0.02
mel	23G214-5G-270_S7	msr-type ABC-F protein	ARO:3000616	macrolide antibiotic; streptogramin antibiotic	streptogramin antibiotic; macrolide antibiotic	antibiotic target protection	protein homolog	0					156	ARO:3000616|ID:1231|Name:mel|NCBI:AF227521.1	99.92	14.64	Streptococcus pneumoniae (chromosome): 5; Streptococcus suis (chromosome): 1; Streptococcus (chromosome): 1;	6787352	29.97	2.81
mepA	23G214-5G-270_S7	multidrug and toxic compound extrusion (MATE) transporter	ARO:3000026	glycylcycline; tetracycline antibiotic	tetracycline antibiotic	antibiotic efflux	protein homolog	0					6	ARO:3000026|ID:377|Name:mepA|NCBI:AY661734.1	37.24	0.65	Staphylococcus aureus (chromosome or plasmid): 3;	6787352	1.15	0.12
mepR	23G214-5G-270_S7	multidrug and toxic compound extrusion (MATE) transporter	ARO:3000746	glycylcycline; tetracycline antibiotic	tetracycline antibiotic	antibiotic efflux	protein homolog	0					8	ARO:3000746|ID:856|Name:mepR|NCBI:BA000017.4	70.24	1.67	Staphylococcus aureus (chromosome or plasmid): 2;	6787352	1.54	0.32
mexN	23G214-5G-270_S7	resistance-nodulation-cell division (RND) antibiotic efflux pump	ARO:3003705	phenicol antibiotic	phenicol antibiotic	antibiotic efflux	protein homolog	0					8	ARO:3003705|ID:2217|Name:mexN|NCBI:AB219523.1	14.34	0.1		6787352	1.54	0.02
mexQ	23G214-5G-270_S7	resistance-nodulation-cell division (RND) antibiotic efflux pump	ARO:3003699	macrolide antibiotic; carbapenem; tetracycline antibiotic; diaminopyrimidine antibiotic; phenicol antibiotic; disinfecting agents and antiseptics	diaminopyrimidine antibiotic; phenicol antibiotic; tetracycline antibiotic; macrolide antibiotic; disinfecting agents and antiseptics; beta-lactam antibiotic	antibiotic efflux	protein homolog	0					28	ARO:3003699|ID:2212|Name:mexQ|NCBI:AB219524.1	30.36	0.5	Klebsiella (chromosome): 5;	6787352	5.38	0.1
mexX	23G214-5G-270_S7	resistance-nodulation-cell division (RND) antibiotic efflux pump	ARO:3003034	macrolide antibiotic; fluoroquinolone antibiotic; aminoglycoside antibiotic; carbapenem; cephalosporin; cephamycin; penam; tetracycline antibiotic; phenicol antibiotic; disinfecting agents and antiseptics	fluoroquinolone antibiotic; aminoglycoside antibiotic; phenicol antibiotic; macrolide antibiotic; tetracycline antibiotic; disinfecting agents and antiseptics; beta-lactam antibiotic	antibiotic efflux	protein homolog	0					2	ARO:3003034|ID:334|Name:mexX|NCBI:AB015853.1	6.84	0.14		6787352	0.38	0.03
mexY	23G214-5G-270_S7	resistance-nodulation-cell division (RND) antibiotic efflux pump	ARO:3003033	macrolide antibiotic; fluoroquinolone antibiotic; aminoglycoside antibiotic; carbapenem; cephalosporin; cephamycin; penam; tetracycline antibiotic; phenicol antibiotic; disinfecting agents and antiseptics	fluoroquinolone antibiotic; aminoglycoside antibiotic; phenicol antibiotic; macrolide antibiotic; tetracycline antibiotic; disinfecting agents and antiseptics; beta-lactam antibiotic	antibiotic efflux	protein homolog	0					7	ARO:3003033|ID:1786|Name:mexY|NCBI:AB015853.1	13.47	0.16	Pseudomonas aeruginosa (chromosome): 2;	6787352	1.35	0.03
mgrA	23G214-5G-270_S7	ATP-binding cassette (ABC) antibiotic efflux pump; major facilitator superfamily (MFS) antibiotic efflux pump	ARO:3000815	fluoroquinolone antibiotic; cephalosporin; penam; tetracycline antibiotic; peptide antibiotic; disinfecting agents and antiseptics	peptide antibiotic; fluoroquinolone antibiotic; tetracycline antibiotic; disinfecting agents and antiseptics; beta-lactam antibiotic	antibiotic efflux	protein homolog	0					6	ARO:3000815|ID:154|Name:mgrA|NCBI:BA000018.3	63.74	1.77		6787352	1.15	0.34
norA	23G214-5G-270_S7	major facilitator superfamily (MFS) antibiotic efflux pump	ARO:3000391	fluoroquinolone antibiotic; disinfecting agents and antiseptics	fluoroquinolone antibiotic; disinfecting agents and antiseptics	antibiotic efflux	protein homolog	0					10	ARO:3000391|ID:1554|Name:norA|NCBI:AY566250.1	21.65	0.34	Staphylococcus aureus (chromosome): 6; Staphylococcus epidermidis (chromosome): 2;	6787352	1.92	0.07
norC	23G214-5G-270_S7	major facilitator superfamily (MFS) antibiotic efflux pump	ARO:3007010	fluoroquinolone antibiotic; disinfecting agents and antiseptics	fluoroquinolone antibiotic; disinfecting agents and antiseptics	antibiotic efflux	protein homolog	0					10	ARO:3007010|ID:5726|Name:norC|NCBI:CP005288.1	43.48	0.84	Staphylococcus aureus (chromosome): 2; Staphylococcus aureus (chromosome or plasmid): 4;	6787352	1.92	0.16
oqxB	23G214-5G-270_S7	resistance-nodulation-cell division (RND) antibiotic efflux pump	ARO:3003923	fluoroquinolone antibiotic; glycylcycline; tetracycline antibiotic; diaminopyrimidine antibiotic; nitrofuran antibiotic	fluoroquinolone antibiotic; diaminopyrimidine antibiotic; nitrofuran antibiotic; tetracycline antibiotic	antibiotic efflux	protein homolog	0					17	ARO:3003923|ID:2400|Name:oqxB|NCBI:EU370913.1	22.04	0.09	Enterobacter (chromosome): 2; Klebsiella (chromosome): 1;	6787352	3.27	0.02
patA	23G214-5G-270_S7	ATP-binding cassette (ABC) antibiotic efflux pump	ARO:3000024	fluoroquinolone antibiotic	fluoroquinolone antibiotic	antibiotic efflux	protein homolog	0					30	ARO:3000024|ID:2081|Name:patA|NCBI:AE005672.3	70.15	1.73	Streptococcus mitis (chromosome): 2; Streptococcus pneumoniae (chromosome): 2; Streptococcus (chromosome): 4; Streptococcus (no genomic information): 1;	6787352	5.76	0.33
patB	23G214-5G-270_S7	ATP-binding cassette (ABC) antibiotic efflux pump	ARO:3000025	fluoroquinolone antibiotic	fluoroquinolone antibiotic	antibiotic efflux	protein homolog	0					72	ARO:3000025|ID:2112|Name:patB|NCBI:AE005672.3	97.91	4.1	Streptococcus pseudopneumoniae (chromosome): 5; Streptococcus pneumoniae (chromosome): 2; Streptococcus mitis (chromosome): 2;	6787352	13.83	0.79
pmrA	23G214-5G-270_S7	major facilitator superfamily (MFS) antibiotic efflux pump	ARO:3000822	fluoroquinolone antibiotic	fluoroquinolone antibiotic	antibiotic efflux	protein homolog	0					19	ARO:3000822|ID:2003|Name:pmrA|NCBI:AE007317.1	92.08	1.96	Streptococcus pneumoniae (chromosome): 1; Streptococcus mitis (chromosome): 1; Streptococcus pseudopneumoniae (chromosome): 1; Streptococcus (chromosome): 1; Streptococcus (no genomic information): 8;	6787352	3.65	0.38
qacEdelta1	23G214-5G-270_S7	major facilitator superfamily (MFS) antibiotic efflux pump	ARO:3005010	disinfecting agents and antiseptics	disinfecting agents and antiseptics	antibiotic efflux	protein homolog	0					38	ARO:3005010|ID:3755|Name:qacEdelta1|NCBI:U49101.1	100	12.55		6787352	7.3	2.41
rpoB2	23G214-5G-270_S7	rifamycin-resistant beta-subunit of RNA polymerase (rpoB)	ARO:3000501	rifamycin antibiotic	rifamycin antibiotic	antibiotic target alteration; antibiotic target replacement	protein homolog	0					123	ARO:3000501|ID:2831|Name:rpoB2|NCBI:AP006618.1	40.47	1.03	Klebsiella pneumoniae (chromosome): 4; Klebsiella pneumoniae (chromosome or plasmid): 2;	6787352	23.63	0.2
sdrM	23G214-5G-270_S7	major facilitator superfamily (MFS) antibiotic efflux pump	ARO:3007013	fluoroquinolone antibiotic; disinfecting agents and antiseptics	fluoroquinolone antibiotic; disinfecting agents and antiseptics	antibiotic efflux	protein homolog	0					4	ARO:3007013|ID:5729|Name:sdrM|NCBI:BA000018.3	23.14	0.22	Staphylococcus aureus (chromosome): 2; Staphylococcus epidermidis (chromosome): 2;	6787352	0.77	0.04
smeE	23G214-5G-270_S7	resistance-nodulation-cell division (RND) antibiotic efflux pump	ARO:3003056	macrolide antibiotic; fluoroquinolone antibiotic; tetracycline antibiotic; phenicol antibiotic	fluoroquinolone antibiotic; macrolide antibiotic; phenicol antibiotic; tetracycline antibiotic	antibiotic efflux	protein homolog	0					47	ARO:3003056|ID:876|Name:smeE|NCBI:AJ252200.1	29.94	0.49	Klebsiella pneumoniae (chromosome): 8; Klebsiella (chromosome): 2;	6787352	9.03	0.09
sul1	23G214-5G-270_S7	sulfonamide resistant sul	ARO:3000410	sulfonamide antibiotic	sulfonamide antibiotic	antibiotic target replacement	protein homolog	0					43	ARO:3000410|ID:1070|Name:sul1|NCBI:JF969163.1	100	6.42	Escherichia coli (chromosome or plasmid): 1; Escherichia coli (plasmid): 1;	6787352	8.26	1.23
sul2	23G214-5G-270_S7	sulfonamide resistant sul	ARO:3000412	sulfonamide antibiotic	sulfonamide antibiotic	antibiotic target replacement	protein homolog	0					2	ARO:3000412|ID:952|Name:sul2|NCBI:AY055428.1	14.46	0.29		6787352	0.38	0.06
tet(38)	23G214-5G-270_S7	major facilitator superfamily (MFS) antibiotic efflux pump	ARO:3000565	tetracycline antibiotic	tetracycline antibiotic	antibiotic efflux	protein homolog	0					10	ARO:3000565|ID:1835|Name:tet(38)|NCBI:AY825285.1	57.72	0.98	Staphylococcus aureus (chromosome): 3; Staphylococcus aureus (chromosome or plasmid): 1;	6787352	1.92	0.19
tet(C)	23G214-5G-270_S7	major facilitator superfamily (MFS) antibiotic efflux pump	ARO:3000167	tetracycline antibiotic	tetracycline antibiotic	antibiotic efflux	protein homolog	0					6	ARO:3000167|ID:900|Name:tet(C)|NCBI:AY043299.1	19.06	0.52		6787352	1.15	0.1
tet(G)	23G214-5G-270_S7	major facilitator superfamily (MFS) antibiotic efflux pump	ARO:3000174	tetracycline antibiotic	tetracycline antibiotic	antibiotic efflux	protein homolog	0					2	ARO:3000174|ID:957|Name:tet(G)|NCBI:AF133139.1	20.07	0.25		6787352	0.38	0.05
tet(M)	23G214-5G-270_S7	tetracycline-resistant ribosomal protection protein	ARO:3000186	tetracycline antibiotic	tetracycline antibiotic	antibiotic target protection	protein homolog	0					56	ARO:3000186|ID:1692|Name:tet(M)|NCBI:AB039845.1	84.53	3.86	Escherichia coli (chromosome): 1; Escherichia coli (chromosome or plasmid): 3; Streptococcus (chromosome or plasmid): 2;	6787352	10.76	0.74
tet(O/M/O)	23G214-5G-270_S7	tetracycline-resistant ribosomal protection protein	ARO:3007120	tetracycline antibiotic	tetracycline antibiotic	antibiotic target protection	protein homolog	0					13	ARO:3007120|ID:5790|Name:tet(O/M/O)|NCBI:AY394560.1	21.41	0.93		6787352	2.5	0.18
tet(W)	23G214-5G-270_S7	tetracycline-resistant ribosomal protection protein	ARO:3000194	tetracycline antibiotic	tetracycline antibiotic	antibiotic target protection	protein homolog	0					6	ARO:3000194|ID:389|Name:tet(W)|NCBI:AJ222769.3	20.05	0.36		6787352	1.15	0.07
tet(W/32/O)	23G214-5G-270_S7	tetracycline-resistant ribosomal protection protein	ARO:3007124	tetracycline antibiotic	tetracycline antibiotic	antibiotic target protection	protein homolog	0					2	ARO:3007124|ID:5794|Name:tet(W/32/O)|NCBI:AY049983.2	3.96	0.08		6787352	0.38	0.02
tet(X3)	23G214-5G-270_S7	tetracycline inactivation enzyme	ARO:3004719	glycylcycline; tetracycline antibiotic	tetracycline antibiotic	antibiotic inactivation	protein homolog	0					2	ARO:3004719|ID:3401|Name:tet(X3)|NCBI:MK134375.1	14.65	0.26		6787352	0.38	0.05
tetA(46)	23G214-5G-270_S7	ATP-binding cassette (ABC) antibiotic efflux pump	ARO:3004032	tetracycline antibiotic	tetracycline antibiotic	antibiotic efflux	protein homolog	0					21	ARO:3004032|ID:2643|Name:tetA(46)|NCBI:HQ652506.1	57.68	1.45		6787352	4.04	0.28
tetA(60)	23G214-5G-270_S7	ATP-binding cassette (ABC) antibiotic efflux pump	ARO:3004035	tetracycline antibiotic	tetracycline antibiotic	antibiotic efflux	protein homolog	0					8	ARO:3004035|ID:2645|Name:tetA(60)|NCBI:KX000272.1	20.57	0.66		6787352	1.54	0.13
tetB(46)	23G214-5G-270_S7	ATP-binding cassette (ABC) antibiotic efflux pump	ARO:3004033	tetracycline antibiotic	tetracycline antibiotic	antibiotic efflux	protein homolog	0					18	ARO:3004033|ID:2644|Name:tetB(46)|NCBI:HQ652506.1	44.56	1.18		6787352	3.46	0.23
tetB(60)	23G214-5G-270_S7	ATP-binding cassette (ABC) antibiotic efflux pump	ARO:3004036	tetracycline antibiotic	tetracycline antibiotic	antibiotic efflux	protein homolog	0					8	ARO:3004036|ID:2646|Name:tetB(60)|NCBI:KX000273.1	22.41	0.38		6787352	1.54	0.07
Bifidobacterium adolescentis rpoB mutants conferring resistance to rifampicin	23G214-5G-269_S6	rifamycin-resistant beta-subunit of RNA polymerase (rpoB)	ARO:3004480	rifamycin antibiotic	rifamycin antibiotic	antibiotic target alteration; antibiotic target replacement	protein homolog	0					5	ARO:3004480|ID:2914|Name:Bifidobacterium_adolescentis_rpoB_mutants_conferring_resistance_to_rifampicin|NCBI:NC_008618.1	14.1	0.12		4909382	1.02	0.02
CfxA2	23G214-5G-269_S6	CfxA beta-lactamase	ARO:3003002	cephamycin	beta-lactam antibiotic	antibiotic inactivation	protein homolog	0					4	ARO:3003002|ID:174|Name:CfxA2|NCBI:AF118110.1	12.32	0.35		4909382	0.81	0.07
RlmA(II)	23G214-5G-269_S6	non-erm 23S ribosomal RNA methyltransferase (G748)	ARO:3001301	macrolide antibiotic; lincosamide antibiotic	macrolide antibiotic; lincosamide antibiotic	antibiotic target alteration	protein homolog	0					2	ARO:3001301|ID:2274|Name:RlmA(II)|NCBI:CP007593.1	35.1	0.35	Streptococcus pneumoniae (chromosome): 2;	4909382	0.41	0.07
lsaC	23G214-5G-269_S6	lsa-type ABC-F protein	ARO:3003112	lincosamide antibiotic; streptogramin antibiotic; pleuromutilin antibiotic	pleuromutilin antibiotic; lincosamide antibiotic; streptogramin antibiotic	antibiotic target protection	protein homolog	0					2	ARO:3003112|ID:1748|Name:lsaC|NCBI:HM990671.1	16.7	0.2		4909382	0.41	0.04
macB	23G214-5G-269_S6	ATP-binding cassette (ABC) antibiotic efflux pump	ARO:3000535	macrolide antibiotic	macrolide antibiotic	antibiotic efflux	protein homolog	0					6	ARO:3000535|ID:487|Name:macB|NCBI:AY768532.1	17.11	0.3		4909382	1.22	0.06
mel	23G214-5G-269_S6	msr-type ABC-F protein	ARO:3000616	macrolide antibiotic; streptogramin antibiotic	macrolide antibiotic; streptogramin antibiotic	antibiotic target protection	protein homolog	0					3	ARO:3000616|ID:1231|Name:mel|NCBI:AF227521.1	21.76	0.32	Streptococcus pneumoniae (chromosome): 2;	4909382	0.61	0.07
msrE	23G214-5G-269_S6	msr-type ABC-F protein	ARO:3003109	macrolide antibiotic; streptogramin antibiotic	macrolide antibiotic; streptogramin antibiotic	antibiotic target protection	protein homolog	0					2	ARO:3003109|ID:33|Name:msrE|NCBI:EU294228.1	20.19	0.2		4909382	0.41	0.04
mtrC	23G214-5G-269_S6	resistance-nodulation-cell division (RND) antibiotic efflux pump	ARO:3000810	macrolide antibiotic; penam	beta-lactam antibiotic; macrolide antibiotic	antibiotic efflux	protein homolog	0					1	ARO:3000810|ID:1340|Name:mtrC|NCBI:AE002098.2	12.03	0.12		4909382	0.2	0.02
mtrD	23G214-5G-269_S6	resistance-nodulation-cell division (RND) antibiotic efflux pump	ARO:3000811	macrolide antibiotic; penam	beta-lactam antibiotic; macrolide antibiotic	antibiotic efflux	protein homolog	0					4	ARO:3000811|ID:1938|Name:mtrD|NCBI:AE002098.2	13.86	0.14		4909382	0.81	0.03
mtrE	23G214-5G-269_S6	resistance-nodulation-cell division (RND) antibiotic efflux pump	ARO:3000812	macrolide antibiotic; penam	beta-lactam antibiotic; macrolide antibiotic	antibiotic efflux	protein homolog	0					2	ARO:3000812|ID:453|Name:mtrE|NCBI:X95635.1	9.97	0.21		4909382	0.41	0.04
tet(32)	23G214-5G-269_S6	tetracycline-resistant ribosomal protection protein	ARO:3000196	tetracycline antibiotic	tetracycline antibiotic	antibiotic target protection	protein homolog	0					6	ARO:3000196|ID:1233|Name:tet(32)|NCBI:EU722333.1	23.85	0.47		4909382	1.22	0.1
tet(Q)	23G214-5G-269_S6	tetracycline-resistant ribosomal protection protein	ARO:3000191	tetracycline antibiotic	tetracycline antibiotic	antibiotic target protection	protein homolog	0					2	ARO:3000191|ID:1183|Name:tet(Q)|NCBI:Z21523.1	9.52	0.15		4909382	0.41	0.03
tet(W)	23G214-5G-269_S6	tetracycline-resistant ribosomal protection protein	ARO:3000194	tetracycline antibiotic	tetracycline antibiotic	antibiotic target protection	protein homolog	0					3	ARO:3000194|ID:389|Name:tet(W)|NCBI:AJ222769.3	19.22	0.19		4909382	0.61	0.04
tetA(46)	23G214-5G-269_S6	ATP-binding cassette (ABC) antibiotic efflux pump	ARO:3004032	tetracycline antibiotic	tetracycline antibiotic	antibiotic efflux	protein homolog	0					6	ARO:3004032|ID:2643|Name:tetA(46)|NCBI:HQ652506.1	25.68	0.48		4909382	1.22	0.1
AAC(3)-IId	23G214-5G-268_S5	AAC(3)	ARO:3004623	aminoglycoside antibiotic	aminoglycoside antibiotic	antibiotic inactivation	protein homolog	0					1	ARO:3004623|ID:3322|Name:AAC(3)-IId|NCBI:EU022314.1	2.79	0.03		7539696	0.39	0.01
AAC(6')-Ie-APH(2'')-Ia bifunctional protein	23G214-5G-268_S5	aminoglycoside bifunctional resistance protein	ARO:3002597	aminoglycoside antibiotic	aminoglycoside antibiotic	antibiotic inactivation	protein homolog	0					2	ARO:3002597|ID:1814|Name:AAC(6')-Ie-APH(2'')-Ia_bifunctional_protein|NCBI:GU565967.1	5.56	0.11		7539696	0.77	0.04
ANT(2'')-Ia	23G214-5G-268_S5	ANT(2'')	ARO:3000230	aminoglycoside antibiotic	aminoglycoside antibiotic	antibiotic inactivation	protein homolog	0					2	ARO:3000230|ID:1372|Name:ANT(2'')-Ia|NCBI:AF078527.1	25.09	0.5		7539696	0.77	0.19
APH(3'')-Ib	23G214-5G-268_S5	APH(3'')	ARO:3002639	aminoglycoside antibiotic	aminoglycoside antibiotic	antibiotic inactivation	protein homolog	0					240	ARO:3002639|ID:1830|Name:APH(3'')-Ib|NCBI:AF313472.2	100	30.32		7539696	92.87	11.73
APH(3')-IIb	23G214-5G-268_S5	APH(3')	ARO:3002645	aminoglycoside antibiotic	aminoglycoside antibiotic	antibiotic inactivation	protein homolog	0					2	ARO:3002645|ID:954|Name:APH(3')-IIb|NCBI:X90856.1	23.42	0.37	Pseudomonas aeruginosa (chromosome or plasmid): 2;	7539696	0.77	0.14
APH(3')-Ia	23G214-5G-268_S5	APH(3')	ARO:3002641	aminoglycoside antibiotic	aminoglycoside antibiotic	antibiotic inactivation	protein homolog	0					1	ARO:3002641|ID:291|Name:APH(3')-Ia|NCBI:BX664015.1	5.02	0.05		7539696	0.39	0.02
APH(6)-Id	23G214-5G-268_S5	APH(6)	ARO:3002660	aminoglycoside antibiotic	aminoglycoside antibiotic	antibiotic inactivation	protein homolog	0					189	ARO:3002660|ID:1031|Name:APH(6)-Id|NCBI:AF024602.1	100	28.97	Escherichia coli (chromosome or plasmid): 8; Escherichia coli (plasmid): 10;	7539696	73.14	11.21
Agrobacterium fabrum chloramphenicol acetyltransferase	23G214-5G-268_S5	chloramphenicol acetyltransferase (CAT)	ARO:3004451	phenicol antibiotic	phenicol antibiotic	antibiotic inactivation	protein homolog	0					46	ARO:3004451|ID:2890|Name:Agrobacterium_fabrum_chloramphenicol_acetyltransferase|NCBI:M58472.1	81.75	1.53		7539696	17.8	0.59
Bifidobacterium adolescentis rpoB mutants conferring resistance to rifampicin	23G214-5G-268_S5	rifamycin-resistant beta-subunit of RNA polymerase (rpoB)	ARO:3004480	rifamycin antibiotic	rifamycin antibiotic	antibiotic target alteration; antibiotic target replacement	protein homolog	0					269	ARO:3004480|ID:2914|Name:Bifidobacterium_adolescentis_rpoB_mutants_conferring_resistance_to_rifampicin|NCBI:NC_008618.1	55.66	1.69		7539696	104.09	0.65
CfxA4	23G214-5G-268_S5	CfxA beta-lactamase	ARO:3003005	cephamycin	beta-lactam antibiotic	antibiotic inactivation	protein homolog	0					6	ARO:3003005|ID:294|Name:CfxA4|NCBI:AY769933.1	55.9	0.88		7539696	2.32	0.34
Erm(50)	23G214-5G-268_S5	Erm 23S ribosomal RNA methyltransferase	ARO:3007032	macrolide antibiotic; lincosamide antibiotic; streptogramin antibiotic	macrolide antibiotic; streptogramin antibiotic; lincosamide antibiotic	antibiotic target alteration	protein homolog	0					2	ARO:3007032|ID:5762|Name:Erm(50)|NCBI:LC473083.1	31.19	0.38		7539696	0.77	0.15
ErmB	23G214-5G-268_S5	Erm 23S ribosomal RNA methyltransferase	ARO:3000375	macrolide antibiotic; lincosamide antibiotic; streptogramin antibiotic; streptogramin A antibiotic; streptogramin B antibiotic	macrolide antibiotic; streptogramin antibiotic; lincosamide antibiotic	antibiotic target alteration	protein homolog	0					25	ARO:3000375|ID:1549|Name:ErmB|NCBI:AF242872.1	98.13	4.66	Enterococcus faecalis (chromosome): 1; Enterococcus faecalis (chromosome or plasmid): 1;	7539696	9.67	1.8
ErmF	23G214-5G-268_S5	Erm 23S ribosomal RNA methyltransferase	ARO:3000498	macrolide antibiotic; lincosamide antibiotic; streptogramin antibiotic; streptogramin A antibiotic; streptogramin B antibiotic	macrolide antibiotic; streptogramin antibiotic; lincosamide antibiotic	antibiotic target alteration	protein homolog	0					3	ARO:3000498|ID:621|Name:ErmF|NCBI:M17124.1	31.21	0.56		7539696	1.16	0.22
ErmT	23G214-5G-268_S5	Erm 23S ribosomal RNA methyltransferase	ARO:3000595	macrolide antibiotic; lincosamide antibiotic; streptogramin antibiotic; streptogramin A antibiotic; streptogramin B antibiotic	macrolide antibiotic; streptogramin antibiotic; lincosamide antibiotic	antibiotic target alteration	protein homolog	0					2	ARO:3000595|ID:1275|Name:ErmT|NCBI:M64090.1	40.54	0.41		7539696	0.77	0.16
