## Supplementary material for "A Multi-Criteria Decision Analysis-based Framework for Assessing and Prioritizing Antimicrobial Resistance Risks from Metagenomic Datasets": The data is available as supplementary data with the file name combined supplementary data (part 2 of 3)

### Sheet: sarscov2 (continued)
gene_name	sample_name	gene_family	aro_accession	drug_class	high_level_drug_class	resistance_mechanism	model_type	num_contigs	cutoff	contig_coverage_breadth	contig_percent_id	contig_species	num_reads	read_gene_id	read_coverage_breadth	read_coverage_depth	read_species	total_reads	rpm	dpm
ErmX	23G214-5G-268_S5	Erm 23S ribosomal RNA methyltransferase	ARO:3000596	macrolide antibiotic; lincosamide antibiotic; streptogramin antibiotic; streptogramin A antibiotic; streptogramin B antibiotic	macrolide antibiotic; streptogramin antibiotic; lincosamide antibiotic	antibiotic target alteration	protein homolog	0					14	ARO:3000596|ID:950|Name:ErmX|NCBI:M36726.1	85.96	1.7		7539696	5.42	0.66
MexB	23G214-5G-268_S5	resistance-nodulation-cell division (RND) antibiotic efflux pump	ARO:3000378	macrolide antibiotic; fluoroquinolone antibiotic; monobactam; carbapenem; cephalosporin; cephamycin; penam; tetracycline antibiotic; peptide antibiotic; aminocoumarin antibiotic; diaminopyrimidine antibiotic; sulfonamide antibiotic; phenicol antibiotic; penem	diaminopyrimidine antibiotic; peptide antibiotic; macrolide antibiotic; aminocoumarin antibiotic; beta-lactam antibiotic; tetracycline antibiotic; phenicol antibiotic; fluoroquinolone antibiotic; sulfonamide antibiotic	antibiotic efflux	protein homolog	0					2	ARO:3000378|ID:1925|Name:MexB|NCBI:L11616.1	3.22	0.06		7539696	0.77	0.02
MexC	23G214-5G-268_S5	resistance-nodulation-cell division (RND) antibiotic efflux pump	ARO:3000800	macrolide antibiotic; fluoroquinolone antibiotic; aminoglycoside antibiotic; cephalosporin; penam; tetracycline antibiotic; aminocoumarin antibiotic; diaminopyrimidine antibiotic; phenicol antibiotic	aminocoumarin antibiotic; beta-lactam antibiotic; diaminopyrimidine antibiotic; macrolide antibiotic; aminoglycoside antibiotic; tetracycline antibiotic; phenicol antibiotic; fluoroquinolone antibiotic	antibiotic efflux	protein homolog	0					6	ARO:3000800|ID:805|Name:MexC|NCBI:U57969.1	25.34	0.41		7539696	2.32	0.16
MexD	23G214-5G-268_S5	resistance-nodulation-cell division (RND) antibiotic efflux pump	ARO:3000801	macrolide antibiotic; fluoroquinolone antibiotic; aminoglycoside antibiotic; cephalosporin; penam; tetracycline antibiotic; aminocoumarin antibiotic; diaminopyrimidine antibiotic; phenicol antibiotic	aminocoumarin antibiotic; beta-lactam antibiotic; diaminopyrimidine antibiotic; macrolide antibiotic; aminoglycoside antibiotic; tetracycline antibiotic; phenicol antibiotic; fluoroquinolone antibiotic	antibiotic efflux	protein homolog	0					4	ARO:3000801|ID:1523|Name:MexD|NCBI:U57969.1	7.54	0.09	Pseudomonas aeruginosa (chromosome or plasmid): 2;	7539696	1.55	0.03
MexF	23G214-5G-268_S5	resistance-nodulation-cell division (RND) antibiotic efflux pump	ARO:3000804	fluoroquinolone antibiotic; diaminopyrimidine antibiotic; phenicol antibiotic	phenicol antibiotic; diaminopyrimidine antibiotic; fluoroquinolone antibiotic	antibiotic efflux	protein homolog	0					74	ARO:3000804|ID:1300|Name:MexF|NCBI:AE004091.2	28	0.03		7539696	28.64	0.01
MexI	23G214-5G-268_S5	resistance-nodulation-cell division (RND) antibiotic efflux pump	ARO:3000808	fluoroquinolone antibiotic; tetracycline antibiotic; disinfecting agents and antiseptics	disinfecting agents and antiseptics; tetracycline antibiotic; fluoroquinolone antibiotic	antibiotic efflux	protein homolog	0					29	ARO:3000808|ID:1647|Name:MexI|NCBI:AE004091.2	24.14	0.18	Pseudomonas (chromosome): 2;	7539696	11.22	0.07
MexK	23G214-5G-268_S5	resistance-nodulation-cell division (RND) antibiotic efflux pump	ARO:3003693	macrolide antibiotic; tetracycline antibiotic; disinfecting agents and antiseptics	macrolide antibiotic; tetracycline antibiotic; disinfecting agents and antiseptics	antibiotic efflux	protein homolog	0					8	ARO:3003693|ID:2206|Name:MexK|NCBI:AE004091.2	20.89	0.33	Pseudomonas aeruginosa (chromosome or plasmid): 1;	7539696	3.1	0.13
MexV	23G214-5G-268_S5	resistance-nodulation-cell division (RND) antibiotic efflux pump	ARO:3003030	macrolide antibiotic; fluoroquinolone antibiotic; tetracycline antibiotic; phenicol antibiotic; disinfecting agents and antiseptics	disinfecting agents and antiseptics; macrolide antibiotic; tetracycline antibiotic; phenicol antibiotic; fluoroquinolone antibiotic	antibiotic efflux	protein homolog	0					2	ARO:3003030|ID:2207|Name:MexV|NCBI:AE004091.2	13.97	0.26	Pseudomonas (chromosome or plasmid): 1;	7539696	0.77	0.1
MexW	23G214-5G-268_S5	resistance-nodulation-cell division (RND) antibiotic efflux pump	ARO:3003031	macrolide antibiotic; fluoroquinolone antibiotic; tetracycline antibiotic; phenicol antibiotic; disinfecting agents and antiseptics	disinfecting agents and antiseptics; macrolide antibiotic; tetracycline antibiotic; phenicol antibiotic; fluoroquinolone antibiotic	antibiotic efflux	protein homolog	0					15	ARO:3003031|ID:2208|Name:MexW|NCBI:NC_002516.2	14.79	0.16	Pseudomonas (chromosome or plasmid): 1;	7539696	5.8	0.06
OXA-21	23G214-5G-268_S5	OXA beta-lactamase	ARO:3001416	carbapenem; cephalosporin; penam	beta-lactam antibiotic	antibiotic inactivation	protein homolog	0					4	ARO:3001416|ID:213|Name:OXA-21|NCBI:Y10693.2	19.32	0.72		7539696	1.55	0.28
OprJ	23G214-5G-268_S5	resistance-nodulation-cell division (RND) antibiotic efflux pump	ARO:3000802	macrolide antibiotic; fluoroquinolone antibiotic; aminoglycoside antibiotic; cephalosporin; penam; tetracycline antibiotic; aminocoumarin antibiotic; diaminopyrimidine antibiotic; phenicol antibiotic	aminocoumarin antibiotic; beta-lactam antibiotic; diaminopyrimidine antibiotic; macrolide antibiotic; aminoglycoside antibiotic; tetracycline antibiotic; phenicol antibiotic; fluoroquinolone antibiotic	antibiotic efflux	protein homolog	0					4	ARO:3000802|ID:704|Name:OprJ|NCBI:U57969.1	10.35	0.28		7539696	1.55	0.11
OprN	23G214-5G-268_S5	resistance-nodulation-cell division (RND) antibiotic efflux pump	ARO:3000805	fluoroquinolone antibiotic; diaminopyrimidine antibiotic; phenicol antibiotic	phenicol antibiotic; diaminopyrimidine antibiotic; fluoroquinolone antibiotic	antibiotic efflux	protein homolog	0					4	ARO:3000805|ID:172|Name:OprN|NCBI:AE004091.2	11.63	0.16	Pseudomonas aeruginosa (chromosome or plasmid): 2;	7539696	1.55	0.06
PC1 beta-lactamase (blaZ)	23G214-5G-268_S5	BlaZ beta-lactamase	ARO:3000621	penam	beta-lactam antibiotic	antibiotic inactivation	protein homolog	0					2	ARO:3000621|ID:726|Name:PC1_beta-lactamase_(blaZ)|NCBI:CP000732.1	32.15	0.32	Staphylococcus (chromosome or plasmid): 1;	7539696	0.77	0.12
ParS	23G214-5G-268_S5	resistance-nodulation-cell division (RND) antibiotic efflux pump; Outer Membrane Porin (Opr)	ARO:3005067	macrolide antibiotic; fluoroquinolone antibiotic; monobactam; aminoglycoside antibiotic; carbapenem; cephalosporin; cephamycin; penam; tetracycline antibiotic; phenicol antibiotic; penem; disinfecting agents and antiseptics	disinfecting agents and antiseptics; beta-lactam antibiotic; macrolide antibiotic; aminoglycoside antibiotic; tetracycline antibiotic; phenicol antibiotic; fluoroquinolone antibiotic	antibiotic efflux; reduced permeability to antibiotic	protein homolog	0					2	ARO:3005067|ID:3805|Name:ParS|NCBI:AE004091.2	7.07	0.14		7539696	0.77	0.05
RlmA(II)	23G214-5G-268_S5	non-erm 23S ribosomal RNA methyltransferase (G748)	ARO:3001301	macrolide antibiotic; lincosamide antibiotic	macrolide antibiotic; lincosamide antibiotic	antibiotic target alteration	protein homolog	0					8	ARO:3001301|ID:2274|Name:RlmA(II)|NCBI:CP007593.1	57.01	0.62	Streptococcus pseudopneumoniae (chromosome): 2;	7539696	3.1	0.24
Streptomyces rimosus otr(A)	23G214-5G-268_S5	tetracycline-resistant ribosomal protection protein	ARO:3002891	tetracycline antibiotic	tetracycline antibiotic	antibiotic target protection	protein homolog	0					2	ARO:3002891|ID:1273|Name:Streptomyces_rimosus_otr(A)|NCBI:X53401.1	2.86	0.06		7539696	0.77	0.02
TEM-116	23G214-5G-268_S5	TEM beta-lactamase	ARO:3000979	monobactam; cephalosporin; penam; penem	beta-lactam antibiotic	antibiotic inactivation	protein homolog	0					38	ARO:3000979|ID:87|Name:TEM-116|NCBI:U36911.1	90.48	4.69	Escherichia coli (chromosome or plasmid): 4;	7539696	14.7	1.81
TriB	23G214-5G-268_S5	resistance-nodulation-cell division (RND) antibiotic efflux pump	ARO:3003680	disinfecting agents and antiseptics	disinfecting agents and antiseptics	antibiotic efflux	protein homolog	0					6	ARO:3003680|ID:2193|Name:TriB|NCBI:AE004091.2	28.01	0.44	Pseudomonas aeruginosa (chromosome): 3;	7539696	2.32	0.17
TriC	23G214-5G-268_S5	resistance-nodulation-cell division (RND) antibiotic efflux pump	ARO:3003681	disinfecting agents and antiseptics	disinfecting agents and antiseptics	antibiotic efflux	protein homolog	0					6	ARO:3003681|ID:2194|Name:TriC|NCBI:AE004091.2	8.83	0.05	Pseudomonas aeruginosa (chromosome): 2;	7539696	2.32	0.02
arnA	23G214-5G-268_S5	pmr phosphoethanolamine transferase	ARO:3002985	peptide antibiotic	peptide antibiotic	antibiotic target alteration	protein homolog	0					3	ARO:3002985|ID:1643|Name:arnA|NCBI:AE004091.2	9.15	0.12		7539696	1.16	0.05
bcr-1	23G214-5G-268_S5	major facilitator superfamily (MFS) antibiotic efflux pump	ARO:3003801	bicyclomycin-like antibiotic	bicyclomycin-like antibiotic	antibiotic efflux	protein homolog	0					6	ARO:3003801|ID:2303|Name:bcr-1|NCBI:CP012901.1	23.41	0.49	Pseudomonas (chromosome or plasmid): 4;	7539696	2.32	0.19
golS	23G214-5G-268_S5	resistance-nodulation-cell division (RND) antibiotic efflux pump	ARO:3000504	monobactam; carbapenem; cephalosporin; cephamycin; penam; phenicol antibiotic; penem	beta-lactam antibiotic; phenicol antibiotic	antibiotic efflux	protein homolog	0					2	ARO:3000504|ID:44|Name:golS|NCBI:AE006468.2	13.76	0.28		7539696	0.77	0.11
lsaC	23G214-5G-268_S5	lsa-type ABC-F protein	ARO:3003112	lincosamide antibiotic; streptogramin antibiotic; pleuromutilin antibiotic	lincosamide antibiotic; pleuromutilin antibiotic; streptogramin antibiotic	antibiotic target protection	protein homolog	0					14	ARO:3003112|ID:1748|Name:lsaC|NCBI:HM990671.1	54.7	1.3		7539696	5.42	0.5
macB	23G214-5G-268_S5	ATP-binding cassette (ABC) antibiotic efflux pump	ARO:3000535	macrolide antibiotic	macrolide antibiotic	antibiotic efflux	protein homolog	0					8	ARO:3000535|ID:487|Name:macB|NCBI:AY768532.1	35.92	0.08		7539696	3.1	0.03
mdtO	23G214-5G-268_S5	major facilitator superfamily (MFS) antibiotic efflux pump	ARO:3003549	nucleoside antibiotic; disinfecting agents and antiseptics	disinfecting agents and antiseptics; nucleoside antibiotic	antibiotic efflux	protein homolog	0					2	ARO:3003549|ID:2056|Name:mdtO|NCBI:AP009048.1	7.75	0.15		7539696	0.77	0.06
mefE	23G214-5G-268_S5	major facilitator superfamily (MFS) antibiotic efflux pump	ARO:3000614	macrolide antibiotic	macrolide antibiotic	antibiotic efflux	protein homolog	0					18	ARO:3000614|ID:1401|Name:mefE|NCBI:AE007317.1	54.37	0.98		7539696	6.97	0.38
mel	23G214-5G-268_S5	msr-type ABC-F protein	ARO:3000616	macrolide antibiotic; streptogramin antibiotic	macrolide antibiotic; streptogramin antibiotic	antibiotic target protection	protein homolog	0					128	ARO:3000616|ID:1231|Name:mel|NCBI:AF227521.1	99.92	12.22	Streptococcus pneumoniae (chromosome): 4; Streptococcus (chromosome): 1;	7539696	49.53	4.73
mexM	23G214-5G-268_S5	resistance-nodulation-cell division (RND) antibiotic efflux pump	ARO:3003704	phenicol antibiotic	phenicol antibiotic	antibiotic efflux	protein homolog	0					4	ARO:3003704|ID:2216|Name:mexM|NCBI:AB219523.1	20.12	0.26	Pseudomonas aeruginosa (chromosome): 2;	7539696	1.55	0.1
mexX	23G214-5G-268_S5	resistance-nodulation-cell division (RND) antibiotic efflux pump	ARO:3003034	macrolide antibiotic; fluoroquinolone antibiotic; aminoglycoside antibiotic; carbapenem; cephalosporin; cephamycin; penam; tetracycline antibiotic; phenicol antibiotic; disinfecting agents and antiseptics	disinfecting agents and antiseptics; beta-lactam antibiotic; macrolide antibiotic; aminoglycoside antibiotic; tetracycline antibiotic; phenicol antibiotic; fluoroquinolone antibiotic	antibiotic efflux	protein homolog	0					2	ARO:3003034|ID:334|Name:mexX|NCBI:AB015853.1	11.79	0.24		7539696	0.77	0.09
mexY	23G214-5G-268_S5	resistance-nodulation-cell division (RND) antibiotic efflux pump	ARO:3003033	macrolide antibiotic; fluoroquinolone antibiotic; aminoglycoside antibiotic; carbapenem; cephalosporin; cephamycin; penam; tetracycline antibiotic; phenicol antibiotic; disinfecting agents and antiseptics	disinfecting agents and antiseptics; beta-lactam antibiotic; macrolide antibiotic; aminoglycoside antibiotic; tetracycline antibiotic; phenicol antibiotic; fluoroquinolone antibiotic	antibiotic efflux	protein homolog	0					4	ARO:3003033|ID:1786|Name:mexY|NCBI:AB015853.1	4.17	0.05	Pseudomonas aeruginosa (chromosome): 2;	7539696	1.55	0.02
msrE	23G214-5G-268_S5	msr-type ABC-F protein	ARO:3003109	macrolide antibiotic; streptogramin antibiotic	macrolide antibiotic; streptogramin antibiotic	antibiotic target protection	protein homolog	0					2	ARO:3003109|ID:33|Name:msrE|NCBI:EU294228.1	19.92	0.2		7539696	0.77	0.08
mtrD	23G214-5G-268_S5	resistance-nodulation-cell division (RND) antibiotic efflux pump	ARO:3000811	macrolide antibiotic; penam	macrolide antibiotic; beta-lactam antibiotic	antibiotic efflux	protein homolog	0					12	ARO:3000811|ID:1938|Name:mtrD|NCBI:AE002098.2	22.69	0.28		7539696	4.64	0.11
opmE	23G214-5G-268_S5	resistance-nodulation-cell division (RND) antibiotic efflux pump	ARO:3003700	macrolide antibiotic; carbapenem; tetracycline antibiotic; diaminopyrimidine antibiotic; phenicol antibiotic; disinfecting agents and antiseptics	disinfecting agents and antiseptics; beta-lactam antibiotic; diaminopyrimidine antibiotic; macrolide antibiotic; tetracycline antibiotic; phenicol antibiotic	antibiotic efflux	protein homolog	0					6	ARO:3003700|ID:2213|Name:opmE|NCBI:AB219524.1	12.94	0.07		7539696	2.32	0.03
patA	23G214-5G-268_S5	ATP-binding cassette (ABC) antibiotic efflux pump	ARO:3000024	fluoroquinolone antibiotic	fluoroquinolone antibiotic	antibiotic efflux	protein homolog	0					28	ARO:3000024|ID:2081|Name:patA|NCBI:AE005672.3	76.4	1.58	Streptococcus mitis (chromosome): 1; Streptococcus pseudopneumoniae (chromosome): 1; Streptococcus (chromosome): 6; Streptococcus (no genomic information): 2;	7539696	10.83	0.61
patB	23G214-5G-268_S5	ATP-binding cassette (ABC) antibiotic efflux pump	ARO:3000025	fluoroquinolone antibiotic	fluoroquinolone antibiotic	antibiotic efflux	protein homolog	0					23	ARO:3000025|ID:2112|Name:patB|NCBI:AE005672.3	75.55	1.37	Streptococcus mitis (chromosome): 2; Streptococcus pneumoniae (chromosome): 1; Streptococcus (chromosome): 6;	7539696	8.9	0.53
pmrA	23G214-5G-268_S5	major facilitator superfamily (MFS) antibiotic efflux pump	ARO:3000822	fluoroquinolone antibiotic	fluoroquinolone antibiotic	antibiotic efflux	protein homolog	0					10	ARO:3000822|ID:2003|Name:pmrA|NCBI:AE007317.1	44.08	0.64	Streptococcus gwangjuense (chromosome): 2; Streptococcus mitis (chromosome): 2;	7539696	3.87	0.25
rpoB2	23G214-5G-268_S5	rifamycin-resistant beta-subunit of RNA polymerase (rpoB)	ARO:3000501	rifamycin antibiotic	rifamycin antibiotic	antibiotic target alteration; antibiotic target replacement	protein homolog	0					55	ARO:3000501|ID:2831|Name:rpoB2|NCBI:AP006618.1	15.85	0.22		7539696	21.28	0.09
smeE	23G214-5G-268_S5	resistance-nodulation-cell division (RND) antibiotic efflux pump	ARO:3003056	macrolide antibiotic; fluoroquinolone antibiotic; tetracycline antibiotic; phenicol antibiotic	macrolide antibiotic; tetracycline antibiotic; fluoroquinolone antibiotic; phenicol antibiotic	antibiotic efflux	protein homolog	0					17	ARO:3003056|ID:876|Name:smeE|NCBI:AJ252200.1	16.62	0.19	Stenotrophomonas maltophilia (chromosome): 4;	7539696	6.58	0.07
smeR	23G214-5G-268_S5	resistance-nodulation-cell division (RND) antibiotic efflux pump	ARO:3003066	aminoglycoside antibiotic; cephalosporin; cephamycin; penam	beta-lactam antibiotic; aminoglycoside antibiotic	antibiotic efflux	protein homolog	0					2	ARO:3003066|ID:1550|Name:smeR|NCBI:AF173226.1	41.01	0.43	Stenotrophomonas maltophilia (chromosome): 2;	7539696	0.77	0.17
sul1	23G214-5G-268_S5	sulfonamide resistant sul	ARO:3000410	sulfonamide antibiotic	sulfonamide antibiotic	antibiotic target replacement	protein homolog	0					2	ARO:3000410|ID:1070|Name:sul1|NCBI:JF969163.1	25.71	0.35		7539696	0.77	0.14
sul2	23G214-5G-268_S5	sulfonamide resistant sul	ARO:3000412	sulfonamide antibiotic	sulfonamide antibiotic	antibiotic target replacement	protein homolog	0					2	ARO:3000412|ID:952|Name:sul2|NCBI:AY055428.1	29.66	0.37		7539696	0.77	0.14
tet(G)	23G214-5G-268_S5	major facilitator superfamily (MFS) antibiotic efflux pump	ARO:3000174	tetracycline antibiotic	tetracycline antibiotic	antibiotic efflux	protein homolog	0					2	ARO:3000174|ID:957|Name:tet(G)|NCBI:AF133139.1	17.01	0.25		7539696	0.77	0.1
tet(M)	23G214-5G-268_S5	tetracycline-resistant ribosomal protection protein	ARO:3000186	tetracycline antibiotic	tetracycline antibiotic	antibiotic target protection	protein homolog	0					166	ARO:3000186|ID:1692|Name:tet(M)|NCBI:AB039845.1	100	11.37	Escherichia coli (chromosome or plasmid): 3; Campylobacter ureolyticus (chromosome or plasmid): 3;	7539696	64.24	4.4
tet(O/M/O)	23G214-5G-268_S5	tetracycline-resistant ribosomal protection protein	ARO:3007120	tetracycline antibiotic	tetracycline antibiotic	antibiotic target protection	protein homolog	0					7	ARO:3007120|ID:5790|Name:tet(O/M/O)|NCBI:AY394560.1	19.27	0.5	Streptococcus (chromosome or plasmid): 1;	7539696	2.71	0.19
tet(O/W)	23G214-5G-268_S5	tetracycline-resistant ribosomal protection protein	ARO:3007121	tetracycline antibiotic	tetracycline antibiotic	antibiotic target protection	protein homolog	0					1	ARO:3007121|ID:5791|Name:tet(O/W)|NCBI:AY485122.1	7.76	0.08		7539696	0.39	0.03
tet(W)	23G214-5G-268_S5	tetracycline-resistant ribosomal protection protein	ARO:3000194	tetracycline antibiotic	tetracycline antibiotic	antibiotic target protection	protein homolog	0					11	ARO:3000194|ID:389|Name:tet(W)|NCBI:AJ222769.3	43.12	0.77		7539696	4.26	0.3
tet(W/32/O)	23G214-5G-268_S5	tetracycline-resistant ribosomal protection protein	ARO:3007124	tetracycline antibiotic	tetracycline antibiotic	antibiotic target protection	protein homolog	0					2	ARO:3007124|ID:5794|Name:tet(W/32/O)|NCBI:AY049983.2	5	0.1		7539696	0.77	0.04
tet(W/N/W)	23G214-5G-268_S5	tetracycline-resistant ribosomal protection protein	ARO:3004442	tetracycline antibiotic	tetracycline antibiotic	antibiotic target protection	protein homolog	0					5	ARO:3004442|ID:2882|Name:tet(W/N/W)|NCBI:KU736867.1	26.56	0.39		7539696	1.93	0.15
tetA(46)	23G214-5G-268_S5	ATP-binding cassette (ABC) antibiotic efflux pump	ARO:3004032	tetracycline antibiotic	tetracycline antibiotic	antibiotic efflux	protein homolog	0					25	ARO:3004032|ID:2643|Name:tetA(46)|NCBI:HQ652506.1	76.75	1.79		7539696	9.67	0.69
tetA(60)	23G214-5G-268_S5	ATP-binding cassette (ABC) antibiotic efflux pump	ARO:3004035	tetracycline antibiotic	tetracycline antibiotic	antibiotic efflux	protein homolog	0					26	ARO:3004035|ID:2645|Name:tetA(60)|NCBI:KX000272.1	69.83	1.84		7539696	10.06	0.71
tetB(46)	23G214-5G-268_S5	ATP-binding cassette (ABC) antibiotic efflux pump	ARO:3004033	tetracycline antibiotic	tetracycline antibiotic	antibiotic efflux	protein homolog	0					27	ARO:3004033|ID:2644|Name:tetB(46)|NCBI:HQ652506.1	85.72	2.22		7539696	10.45	0.86
tetB(60)	23G214-5G-268_S5	ATP-binding cassette (ABC) antibiotic efflux pump	ARO:3004036	tetracycline antibiotic	tetracycline antibiotic	antibiotic efflux	protein homolog	0					15	ARO:3004036|ID:2646|Name:tetB(60)|NCBI:KX000273.1	44.71	1.05		7539696	5.8	0.41
vgaA	23G214-5G-268_S5	vga-type ABC-F protein	ARO:3002829	lincosamide antibiotic; streptogramin antibiotic; streptogramin A antibiotic; pleuromutilin antibiotic	lincosamide antibiotic; pleuromutilin antibiotic; streptogramin antibiotic	antibiotic target protection	protein homolog	0					4	ARO:3002829|ID:579|Name:vgaA|NCBI:M90056.1	18.99	0.19	Staphylococcus epidermidis (plasmid): 1;	7539696	1.55	0.07
AAC(3)-Id	23G214-5G-267_S4	AAC(3)	ARO:3002529	aminoglycoside antibiotic	aminoglycoside antibiotic	antibiotic inactivation	protein homolog	0					6	ARO:3002529|ID:742|Name:AAC(3)-Id|NCBI:AY458224.1	5.24	0.04		8937394	2.37	0.02
APH(3')-Ia	23G214-5G-267_S4	APH(3')	ARO:3002641	aminoglycoside antibiotic	aminoglycoside antibiotic	antibiotic inactivation	protein homolog	0					2	ARO:3002641|ID:291|Name:APH(3')-Ia|NCBI:BX664015.1	19.24	0.37		8937394	0.79	0.15
APH(3')-VIa	23G214-5G-267_S4	APH(3')	ARO:3002652	aminoglycoside antibiotic	aminoglycoside antibiotic	antibiotic inactivation	protein homolog	0					2	ARO:3002652|ID:1121|Name:APH(3')-VIa|NCBI:X07753.1	10	0.2		8937394	0.79	0.08
Bifidobacterium adolescentis rpoB mutants conferring resistance to rifampicin	23G214-5G-267_S4	rifamycin-resistant beta-subunit of RNA polymerase (rpoB)	ARO:3004480	rifamycin antibiotic	rifamycin antibiotic	antibiotic target alteration; antibiotic target replacement	protein homolog	0					160	ARO:3004480|ID:2914|Name:Bifidobacterium_adolescentis_rpoB_mutants_conferring_resistance_to_rifampicin|NCBI:NC_008618.1	54.68	3.06	Bifidobacterium dentium (chromosome): 2;	8937394	63.31	1.21
Bifidobacterium bifidum ileS conferring resistance to mupirocin	23G214-5G-267_S4	antibiotic-resistant isoleucyl-tRNA synthetase (ileS)	ARO:3003730	mupirocin-like antibiotic	mupirocin-like antibiotic	antibiotic target alteration	protein homolog	0					67	ARO:3003730|ID:2278|Name:Bifidobacterium_bifidum_ileS_conferring_resistance_to_mupirocin|NCBI:CP001840.1	35.29	0.24		8937394	26.51	0.09
CSP-1	23G214-5G-267_S4	CSP beta-lactamase	ARO:3006871	cephalosporin	beta-lactam antibiotic	antibiotic inactivation	protein homolog	0					1	ARO:3006871|ID:4487|Name:CSP-1|NCBI:NG_048896.1	2.51	0.03		8937394	0.4	0.01
CfxA4	23G214-5G-267_S4	CfxA beta-lactamase	ARO:3003005	cephamycin	beta-lactam antibiotic	antibiotic inactivation	protein homolog	0					2	ARO:3003005|ID:294|Name:CfxA4|NCBI:AY769933.1	18.22	0.31		8937394	0.79	0.12
ErmB	23G214-5G-267_S4	Erm 23S ribosomal RNA methyltransferase	ARO:3000375	macrolide antibiotic; lincosamide antibiotic; streptogramin antibiotic; streptogramin A antibiotic; streptogramin B antibiotic	macrolide antibiotic; streptogramin antibiotic; lincosamide antibiotic	antibiotic target alteration	protein homolog	0					114	ARO:3000375|ID:1549|Name:ErmB|NCBI:AF242872.1	100	18.63	Enterococcus faecalis (chromosome): 3; Enterococcus faecalis (chromosome or plasmid): 7;	8937394	45.11	7.37
ErmX	23G214-5G-267_S4	Erm 23S ribosomal RNA methyltransferase	ARO:3000596	macrolide antibiotic; lincosamide antibiotic; streptogramin antibiotic; streptogramin A antibiotic; streptogramin B antibiotic	macrolide antibiotic; streptogramin antibiotic; lincosamide antibiotic	antibiotic target alteration	protein homolog	0					22	ARO:3000596|ID:950|Name:ErmX|NCBI:M36726.1	90.29	2.83		8937394	8.71	1.12
Limosilactobacillus reuteri cat-TC	23G214-5G-267_S4	chloramphenicol acetyltransferase (CAT)	ARO:3002671	phenicol antibiotic	phenicol antibiotic	antibiotic inactivation	protein homolog	0					2	ARO:3002671|ID:1524|Name:Limosilactobacillus_reuteri_cat-TC|NCBI:U75299.1	15.34	0.31		8937394	0.79	0.12
OXA-610	23G214-5G-267_S4	OXA beta-lactamase	ARO:3005831	carbapenem; cephalosporin; penam	beta-lactam antibiotic	antibiotic inactivation	protein homolog	0					3	ARO:3005831|ID:4936|Name:OXA-610|NCBI:NG_057533.1	14.34	0.22		8937394	1.19	0.09
RlmA(II)	23G214-5G-267_S4	non-erm 23S ribosomal RNA methyltransferase (G748)	ARO:3001301	macrolide antibiotic; lincosamide antibiotic	macrolide antibiotic; lincosamide antibiotic	antibiotic target alteration	protein homolog	0					114	ARO:3001301|ID:2274|Name:RlmA(II)|NCBI:CP007593.1	100	15.49	Streptococcus pneumoniae (chromosome): 3; Streptococcus (no genomic information): 1;	8937394	45.11	6.13
TEM-1	23G214-5G-267_S4	TEM beta-lactamase	ARO:3000873	monobactam; cephalosporin; penam; penem	beta-lactam antibiotic	antibiotic inactivation	protein homolog	0					7	ARO:3000873|ID:355|Name:TEM-1|NCBI:AL513383.1	24.97	0.64		8937394	2.77	0.25
cmeB	23G214-5G-267_S4	resistance-nodulation-cell division (RND) antibiotic efflux pump	ARO:3000784	macrolide antibiotic; fluoroquinolone antibiotic; cephalosporin; fusidane antibiotic	fluoroquinolone antibiotic; fusidane antibiotic; macrolide antibiotic; beta-lactam antibiotic	antibiotic efflux	protein homolog	0					2	ARO:3000784|ID:748|Name:cmeB|NCBI:CP000768.1	6.02	0.1	Campylobacter coli (chromosome): 1;	8937394	0.79	0.04
emrA	23G214-5G-267_S4	major facilitator superfamily (MFS) antibiotic efflux pump	ARO:3000027	fluoroquinolone antibiotic	fluoroquinolone antibiotic	antibiotic efflux	protein homolog	0					2	ARO:3000027|ID:1757|Name:emrA|NCBI:AP009048.1	14.92	0.25		8937394	0.79	0.1
lsaC	23G214-5G-267_S4	lsa-type ABC-F protein	ARO:3003112	lincosamide antibiotic; streptogramin antibiotic; pleuromutilin antibiotic	pleuromutilin antibiotic; streptogramin antibiotic; lincosamide antibiotic	antibiotic target protection	protein homolog	0					16	ARO:3003112|ID:1748|Name:lsaC|NCBI:HM990671.1	72.48	1.29		8937394	6.33	0.51
macA	23G214-5G-267_S4	ATP-binding cassette (ABC) antibiotic efflux pump	ARO:3000533	macrolide antibiotic	macrolide antibiotic	antibiotic efflux	protein homolog	0					2	ARO:3000533|ID:1680|Name:macA|NCBI:AY768531.1	19.42	0.13		8937394	0.79	0.05
macB	23G214-5G-267_S4	ATP-binding cassette (ABC) antibiotic efflux pump	ARO:3000535	macrolide antibiotic	macrolide antibiotic	antibiotic efflux	protein homolog	0					6	ARO:3000535|ID:487|Name:macB|NCBI:AY768532.1	27.6	0.23		8937394	2.37	0.09
mel	23G214-5G-267_S4	msr-type ABC-F protein	ARO:3000616	macrolide antibiotic; streptogramin antibiotic	macrolide antibiotic; streptogramin antibiotic	antibiotic target protection	protein homolog	0					205	ARO:3000616|ID:1231|Name:mel|NCBI:AF227521.1	100	18.45	Streptococcus pneumoniae (chromosome): 11;	8937394	81.12	7.3
mgrA	23G214-5G-267_S4	ATP-binding cassette (ABC) antibiotic efflux pump; major facilitator superfamily (MFS) antibiotic efflux pump	ARO:3000815	fluoroquinolone antibiotic; cephalosporin; penam; tetracycline antibiotic; peptide antibiotic; disinfecting agents and antiseptics	beta-lactam antibiotic; tetracycline antibiotic; disinfecting agents and antiseptics; fluoroquinolone antibiotic; peptide antibiotic	antibiotic efflux	protein homolog	0					2	ARO:3000815|ID:154|Name:mgrA|NCBI:BA000018.3	43.02	0.67		8937394	0.79	0.27
mtrD	23G214-5G-267_S4	resistance-nodulation-cell division (RND) antibiotic efflux pump	ARO:3000811	macrolide antibiotic; penam	beta-lactam antibiotic; macrolide antibiotic	antibiotic efflux	protein homolog	0					4	ARO:3000811|ID:1938|Name:mtrD|NCBI:AE002098.2	10.58	0.03		8937394	1.58	0.01
patA	23G214-5G-267_S4	ATP-binding cassette (ABC) antibiotic efflux pump	ARO:3000024	fluoroquinolone antibiotic	fluoroquinolone antibiotic	antibiotic efflux	protein homolog	0					159	ARO:3000024|ID:2081|Name:patA|NCBI:AE005672.3	100	11.2	Streptococcus mitis (chromosome): 31; Streptococcus pneumoniae (chromosome): 8; Streptococcus pseudopneumoniae (chromosome): 1; Streptococcus (chromosome): 8; Streptococcus (no genomic information): 3;	8937394	62.92	4.43
patB	23G214-5G-267_S4	ATP-binding cassette (ABC) antibiotic efflux pump	ARO:3000025	fluoroquinolone antibiotic	fluoroquinolone antibiotic	antibiotic efflux	protein homolog	0					156	ARO:3000025|ID:2112|Name:patB|NCBI:AE005672.3	100	11.2	Streptococcus mitis (chromosome): 24; Streptococcus pneumoniae (chromosome): 2; Streptococcus pseudopneumoniae (chromosome): 1; Streptococcus cristatus (chromosome): 1; Streptococcus (chromosome): 1; Streptococcus (no genomic information): 1;	8937394	61.73	4.43
pmrA	23G214-5G-267_S4	major facilitator superfamily (MFS) antibiotic efflux pump	ARO:3000822	fluoroquinolone antibiotic	fluoroquinolone antibiotic	antibiotic efflux	protein homolog	0					58	ARO:3000822|ID:2003|Name:pmrA|NCBI:AE007317.1	98.42	5.88	Streptococcus mitis (chromosome): 11; Streptococcus pneumoniae (chromosome): 2; Streptococcus (chromosome): 3; Streptococcus (no genomic information): 3;	8937394	22.95	2.33
rpoB2	23G214-5G-267_S4	rifamycin-resistant beta-subunit of RNA polymerase (rpoB)	ARO:3000501	rifamycin antibiotic	rifamycin antibiotic	antibiotic target alteration; antibiotic target replacement	protein homolog	0					17	ARO:3000501|ID:2831|Name:rpoB2|NCBI:AP006618.1	12.32	0.49		8937394	6.73	0.19
tet(C)	23G214-5G-267_S4	major facilitator superfamily (MFS) antibiotic efflux pump	ARO:3000167	tetracycline antibiotic	tetracycline antibiotic	antibiotic efflux	protein homolog	0					2	ARO:3000167|ID:900|Name:tet(C)|NCBI:AY043299.1	8.65	0.17		8937394	0.79	0.07
tet(M)	23G214-5G-267_S4	tetracycline-resistant ribosomal protection protein	ARO:3000186	tetracycline antibiotic	tetracycline antibiotic	antibiotic target protection	protein homolog	0					258	ARO:3000186|ID:1692|Name:tet(M)|NCBI:AB039845.1	100	17.23	Escherichia coli (chromosome): 2; Escherichia coli (chromosome or plasmid): 2; Streptococcus mitis (chromosome or plasmid): 1;	8937394	102.09	6.82
tet(O/M/O)	23G214-5G-267_S4	tetracycline-resistant ribosomal protection protein	ARO:3007120	tetracycline antibiotic	tetracycline antibiotic	antibiotic target protection	protein homolog	0					52	ARO:3007120|ID:5790|Name:tet(O/M/O)|NCBI:AY394560.1	22.29	3.59		8937394	20.58	1.42
tet(O/W/32/O)	23G214-5G-267_S4	tetracycline-resistant ribosomal protection protein	ARO:3007122	tetracycline antibiotic	tetracycline antibiotic	antibiotic target protection	protein homolog	0					2	ARO:3007122|ID:5792|Name:tet(O/W/32/O)|NCBI:DQ525023.1	4.74	0.09		8937394	0.79	0.04
tet(Q)	23G214-5G-267_S4	tetracycline-resistant ribosomal protection protein	ARO:3000191	tetracycline antibiotic	tetracycline antibiotic	antibiotic target protection	protein homolog	0					2	ARO:3000191|ID:1183|Name:tet(Q)|NCBI:Z21523.1	14.13	0.15		8937394	0.79	0.06
tet(W)	23G214-5G-267_S4	tetracycline-resistant ribosomal protection protein	ARO:3000194	tetracycline antibiotic	tetracycline antibiotic	antibiotic target protection	protein homolog	0					17	ARO:3000194|ID:389|Name:tet(W)|NCBI:AJ222769.3	52.19	1.08		8937394	6.73	0.43
tetA(46)	23G214-5G-267_S4	ATP-binding cassette (ABC) antibiotic efflux pump	ARO:3004032	tetracycline antibiotic	tetracycline antibiotic	antibiotic efflux	protein homolog	0					36	ARO:3004032|ID:2643|Name:tetA(46)|NCBI:HQ652506.1	77.28	2.35		8937394	14.25	0.93
tetA(60)	23G214-5G-267_S4	ATP-binding cassette (ABC) antibiotic efflux pump	ARO:3004035	tetracycline antibiotic	tetracycline antibiotic	antibiotic efflux	protein homolog	0					19	ARO:3004035|ID:2645|Name:tetA(60)|NCBI:KX000272.1	66.49	1.08		8937394	7.52	0.43
tetB(46)	23G214-5G-267_S4	ATP-binding cassette (ABC) antibiotic efflux pump	ARO:3004033	tetracycline antibiotic	tetracycline antibiotic	antibiotic efflux	protein homolog	0					34	ARO:3004033|ID:2644|Name:tetB(46)|NCBI:HQ652506.1	81.4	2.68		8937394	13.45	1.06
tetB(60)	23G214-5G-267_S4	ATP-binding cassette (ABC) antibiotic efflux pump	ARO:3004036	tetracycline antibiotic	tetracycline antibiotic	antibiotic efflux	protein homolog	0					12	ARO:3004036|ID:2646|Name:tetB(60)|NCBI:KX000273.1	38.39	0.82		8937394	4.75	0.32
AAC(3)-IId	23G214-5G-266_S3	AAC(3)	ARO:3004623	aminoglycoside antibiotic	aminoglycoside antibiotic	antibiotic inactivation	protein homolog	0					1	ARO:3004623|ID:3322|Name:AAC(3)-IId|NCBI:EU022314.1	17.31	0.17		10579460	0.38	0.07
AAC(3)-IIe	23G214-5G-266_S3	AAC(3)	ARO:3004621	aminoglycoside antibiotic	aminoglycoside antibiotic	antibiotic inactivation	protein homolog	0					38	ARO:3004621|ID:3321|Name:AAC(3)-IIe|NCBI:EU022315.1	100	5.8	Acinetobacter pittii (chromosome or plasmid): 1;	10579460	14.55	2.22
ANT(2'')-Ia	23G214-5G-266_S3	ANT(2'')	ARO:3000230	aminoglycoside antibiotic	aminoglycoside antibiotic	antibiotic inactivation	protein homolog	0					11	ARO:3000230|ID:1372|Name:ANT(2'')-Ia|NCBI:AF078527.1	100	2.63		10579460	4.21	1.01
APH(3'')-Ib	23G214-5G-266_S3	APH(3'')	ARO:3002639	aminoglycoside antibiotic	aminoglycoside antibiotic	antibiotic inactivation	protein homolog	0					112	ARO:3002639|ID:1830|Name:APH(3'')-Ib|NCBI:AF313472.2	100	16.67	Escherichia coli (chromosome or plasmid): 8;	10579460	42.9	6.38
APH(3')-IIIa	23G214-5G-266_S3	APH(3')	ARO:3002647	aminoglycoside antibiotic	aminoglycoside antibiotic	antibiotic inactivation	protein homolog	0					3	ARO:3002647|ID:1332|Name:APH(3')-IIIa|NCBI:CP004067.1	14.34	0.29		10579460	1.15	0.11
APH(6)-Id	23G214-5G-266_S3	APH(6)	ARO:3002660	aminoglycoside antibiotic	aminoglycoside antibiotic	antibiotic inactivation	protein homolog	0					99	ARO:3002660|ID:1031|Name:APH(6)-Id|NCBI:AF024602.1	100	14.72	Escherichia coli (chromosome or plasmid): 3; Escherichia coli (plasmid): 8;	10579460	37.92	5.64
Agrobacterium fabrum chloramphenicol acetyltransferase	23G214-5G-266_S3	chloramphenicol acetyltransferase (CAT)	ARO:3004451	phenicol antibiotic	phenicol antibiotic	antibiotic inactivation	protein homolog	0					4	ARO:3004451|ID:2890|Name:Agrobacterium_fabrum_chloramphenicol_acetyltransferase|NCBI:M58472.1	58.73	0.24		10579460	1.53	0.09
Bifidobacterium adolescentis rpoB mutants conferring resistance to rifampicin	23G214-5G-266_S3	rifamycin-resistant beta-subunit of RNA polymerase (rpoB)	ARO:3004480	rifamycin antibiotic	rifamycin antibiotic	antibiotic target alteration; antibiotic target replacement	protein homolog	0					285	ARO:3004480|ID:2914|Name:Bifidobacterium_adolescentis_rpoB_mutants_conferring_resistance_to_rifampicin|NCBI:NC_008618.1	50.01	2.26	Bifidobacterium dentium (chromosome): 2;	10579460	109.16	0.87
LEN-4	23G214-5G-266_S3	LEN beta-lactamase	ARO:3002472	penam; penem	beta-lactam antibiotic	antibiotic inactivation	protein homolog	0					1	ARO:3002472|ID:1503|Name:LEN-4|NCBI:AY130287.1	2.31	0.02		10579460	0.38	0.01
MexB	23G214-5G-266_S3	resistance-nodulation-cell division (RND) antibiotic efflux pump	ARO:3000378	macrolide antibiotic; fluoroquinolone antibiotic; monobactam; carbapenem; cephalosporin; cephamycin; penam; tetracycline antibiotic; peptide antibiotic; aminocoumarin antibiotic; diaminopyrimidine antibiotic; sulfonamide antibiotic; phenicol antibiotic; penem	phenicol antibiotic; aminocoumarin antibiotic; sulfonamide antibiotic; beta-lactam antibiotic; peptide antibiotic; macrolide antibiotic; fluoroquinolone antibiotic; tetracycline antibiotic; diaminopyrimidine antibiotic	antibiotic efflux	protein homolog	0					15	ARO:3000378|ID:1925|Name:MexB|NCBI:L11616.1	20.22	0.05	Pseudomonas putida (chromosome): 1;	10579460	5.75	0.02
MexF	23G214-5G-266_S3	resistance-nodulation-cell division (RND) antibiotic efflux pump	ARO:3000804	fluoroquinolone antibiotic; diaminopyrimidine antibiotic; phenicol antibiotic	fluoroquinolone antibiotic; phenicol antibiotic; diaminopyrimidine antibiotic	antibiotic efflux	protein homolog	0					115	ARO:3000804|ID:1300|Name:MexF|NCBI:AE004091.2	42.83	0.33	Pseudomonas stutzeri (chromosome): 2;	10579460	44.05	0.13
MexW	23G214-5G-266_S3	resistance-nodulation-cell division (RND) antibiotic efflux pump	ARO:3003031	macrolide antibiotic; fluoroquinolone antibiotic; tetracycline antibiotic; phenicol antibiotic; disinfecting agents and antiseptics	disinfecting agents and antiseptics; phenicol antibiotic; macrolide antibiotic; fluoroquinolone antibiotic; tetracycline antibiotic	antibiotic efflux	protein homolog	0					3	ARO:3003031|ID:2208|Name:MexW|NCBI:NC_002516.2	10.11	0.1	Pseudomonas aeruginosa (chromosome or plasmid): 2;	10579460	1.15	0.04
OCH-3	23G214-5G-266_S3	OCH beta-lactamase	ARO:3002516	monobactam; cephalosporin; cephamycin; penam; penem	beta-lactam antibiotic	antibiotic inactivation	protein homolog	0					6	ARO:3002516|ID:201|Name:OCH-3|NCBI:AJ295341.1	29.5	0.72		10579460	2.3	0.28
OXA-21	23G214-5G-266_S3	OXA beta-lactamase	ARO:3001416	carbapenem; cephalosporin; penam	beta-lactam antibiotic	antibiotic inactivation	protein homolog	0					3	ARO:3001416|ID:213|Name:OXA-21|NCBI:Y10693.2	26.81	0.42		10579460	1.15	0.16
OXA-347	23G214-5G-266_S3	OXA beta-lactamase	ARO:3001777	carbapenem; cephalosporin; penam	beta-lactam antibiotic	antibiotic inactivation	protein homolog	0					66	ARO:3001777|ID:690|Name:OXA-347|NCBI:JN086160.1	100	9.79		10579460	25.28	3.75
OXA-493	23G214-5G-266_S3	OXA beta-lactamase	ARO:3005726	carbapenem; cephalosporin; penam	beta-lactam antibiotic	antibiotic inactivation	protein homolog	0					3	ARO:3005726|ID:4831|Name:OXA-493|NCBI:NG_049772.1	6.16	0.03		10579460	1.15	0.01
OXA-663	23G214-5G-266_S3	OXA beta-lactamase	ARO:3004489	carbapenem; cephalosporin; penam	beta-lactam antibiotic	antibiotic inactivation	protein homolog	0					2	ARO:3004489|ID:2960|Name:OXA-663|NCBI:JCMW02000002.1	9.61	0.19		10579460	0.77	0.07
PmpM	23G214-5G-266_S3	multidrug and toxic compound extrusion (MATE) transporter	ARO:3004077	fluoroquinolone antibiotic; aminoglycoside antibiotic; disinfecting agents and antiseptics	disinfecting agents and antiseptics; aminoglycoside antibiotic; fluoroquinolone antibiotic	antibiotic efflux	protein homolog	0					4	ARO:3004077|ID:2734|Name:PmpM|NCBI:AE004091.2	10.53	0.21		10579460	1.53	0.08
RSA2-1	23G214-5G-266_S3	RSA2 beta-lactamase	ARO:3006981	carbapenem	beta-lactam antibiotic	antibiotic inactivation	protein homolog	0					23	ARO:3006981|ID:5638|Name:RSA2-1|NCBI:NG_063889.1	75.03	2.9		10579460	8.81	1.11
TEM-183	23G214-5G-266_S3	TEM beta-lactamase	ARO:3001045	monobactam; cephalosporin; penam; penem	beta-lactam antibiotic	antibiotic inactivation	protein homolog	0					6	ARO:3001045|ID:126|Name:TEM-183|NCBI:HQ529916.1	47.27	0.92		10579460	2.3	0.35
aadS	23G214-5G-266_S3	ANT(6)	ARO:3004683	aminoglycoside antibiotic	aminoglycoside antibiotic	antibiotic inactivation	protein homolog	0					124	ARO:3004683|ID:3382|Name:aadS|NCBI:M72415.1	100	18.23		10579460	47.49	6.98
bcr-1	23G214-5G-266_S3	major facilitator superfamily (MFS) antibiotic efflux pump	ARO:3003801	bicyclomycin-like antibiotic	bicyclomycin-like antibiotic	antibiotic efflux	protein homolog	0					2	ARO:3003801|ID:2303|Name:bcr-1|NCBI:CP012901.1	2.32	0.05		10579460	0.77	0.02
ceoB	23G214-5G-266_S3	resistance-nodulation-cell division (RND) antibiotic efflux pump	ARO:3003010	fluoroquinolone antibiotic; aminoglycoside antibiotic	aminoglycoside antibiotic; fluoroquinolone antibiotic	antibiotic efflux	protein homolog	0					109	ARO:3003010|ID:1252|Name:ceoB|NCBI:U97042.1	60.67	0.43	Brucella intermedia (chromosome): 2;	10579460	41.75	0.16
cmlA5	23G214-5G-266_S3	major facilitator superfamily (MFS) antibiotic efflux pump	ARO:3002695	phenicol antibiotic	phenicol antibiotic	antibiotic efflux	protein homolog	0					2	ARO:3002695|ID:245|Name:cmlA5|NCBI:AY115475.1	13.57	0.2		10579460	0.77	0.08
floR	23G214-5G-266_S3	major facilitator superfamily (MFS) antibiotic efflux pump	ARO:3002705	phenicol antibiotic	phenicol antibiotic	antibiotic efflux	protein homolog	0					39	ARO:3002705|ID:522|Name:floR|NCBI:AF231986.2	99.34	4.65	Paracoccus denitrificans (chromosome): 5; Stenotrophomonas maltophilia (chromosome): 3; Stenotrophomonas maltophilia (chromosome or plasmid): 4;	10579460	14.94	1.78
lmrD	23G214-5G-266_S3	ATP-binding cassette (ABC) antibiotic efflux pump	ARO:3002882	lincosamide antibiotic	lincosamide antibiotic	antibiotic efflux	protein homolog	0					2	ARO:3002882|ID:1624|Name:lmrD|NCBI:CP033607.1	4.06	0.02		10579460	0.77	0.01
mefC	23G214-5G-266_S3	major facilitator superfamily (MFS) antibiotic efflux pump	ARO:3003745	macrolide antibiotic	macrolide antibiotic	antibiotic efflux	protein homolog	0					77	ARO:3003745|ID:2262|Name:mefC|NCBI:AB571865.1	100	8.49		10579460	29.49	3.25
mexQ	23G214-5G-266_S3	resistance-nodulation-cell division (RND) antibiotic efflux pump	ARO:3003699	macrolide antibiotic; carbapenem; tetracycline antibiotic; diaminopyrimidine antibiotic; phenicol antibiotic; disinfecting agents and antiseptics	disinfecting agents and antiseptics; phenicol antibiotic; macrolide antibiotic; tetracycline antibiotic; beta-lactam antibiotic; diaminopyrimidine antibiotic	antibiotic efflux	protein homolog	0					28	ARO:3003699|ID:2212|Name:mexQ|NCBI:AB219524.1	28.87	0.19		10579460	10.72	0.07
mphG	23G214-5G-266_S3	macrolide phosphotransferase (MPH)	ARO:3003742	macrolide antibiotic	macrolide antibiotic	antibiotic inactivation	protein homolog	0					32	ARO:3003742|ID:2259|Name:mphG|NCBI:AB571865.1	99.55	5		10579460	12.26	1.92
patA	23G214-5G-266_S3	ATP-binding cassette (ABC) antibiotic efflux pump	ARO:3000024	fluoroquinolone antibiotic	fluoroquinolone antibiotic	antibiotic efflux	protein homolog	0					4	ARO:3000024|ID:2081|Name:patA|NCBI:AE005672.3	18.47	0.18	Streptococcus pseudopneumoniae (chromosome): 2;	10579460	1.53	0.07
qacEdelta1	23G214-5G-266_S3	major facilitator superfamily (MFS) antibiotic efflux pump	ARO:3005010	disinfecting agents and antiseptics	disinfecting agents and antiseptics	antibiotic efflux	protein homolog	0					5	ARO:3005010|ID:3755|Name:qacEdelta1|NCBI:U49101.1	51.72	0.62		10579460	1.92	0.24
rpoB2	23G214-5G-266_S3	rifamycin-resistant beta-subunit of RNA polymerase (rpoB)	ARO:3000501	rifamycin antibiotic	rifamycin antibiotic	antibiotic target alteration; antibiotic target replacement	protein homolog	0					34	ARO:3000501|ID:2831|Name:rpoB2|NCBI:AP006618.1	17.6	0.17		10579460	13.02	0.07
sul1	23G214-5G-266_S3	sulfonamide resistant sul	ARO:3000410	sulfonamide antibiotic	sulfonamide antibiotic	antibiotic target replacement	protein homolog	0					10	ARO:3000410|ID:1070|Name:sul1|NCBI:JF969163.1	63.45	1.48	Escherichia coli (chromosome or plasmid): 1; Escherichia coli (plasmid): 1;	10579460	3.83	0.57
sul2	23G214-5G-266_S3	sulfonamide resistant sul	ARO:3000412	sulfonamide antibiotic	sulfonamide antibiotic	antibiotic target replacement	protein homolog	0					4	ARO:3000412|ID:952|Name:sul2|NCBI:AY055428.1	47.06	0.73		10579460	1.53	0.28
tet(K)	23G214-5G-266_S3	major facilitator superfamily (MFS) antibiotic efflux pump	ARO:3000178	tetracycline antibiotic	tetracycline antibiotic	antibiotic efflux	protein homolog	0					2	ARO:3000178|ID:1345|Name:tet(K)|NCBI:S67449.1	13.77	0.22		10579460	0.77	0.08
tet(M)	23G214-5G-266_S3	tetracycline-resistant ribosomal protection protein	ARO:3000186	tetracycline antibiotic	tetracycline antibiotic	antibiotic target protection	protein homolog	0					2	ARO:3000186|ID:1692|Name:tet(M)|NCBI:AB039845.1	7.5	0.15		10579460	0.77	0.06
tet(Q)	23G214-5G-266_S3	tetracycline-resistant ribosomal protection protein	ARO:3000191	tetracycline antibiotic	tetracycline antibiotic	antibiotic target protection	protein homolog	0					2	ARO:3000191|ID:1183|Name:tet(Q)|NCBI:Z21523.1	5.62	0.11		10579460	0.77	0.04
tet(X)	23G214-5G-266_S3	tetracycline inactivation enzyme	ARO:3000205	glycylcycline; tetracycline antibiotic	tetracycline antibiotic	antibiotic inactivation	protein homolog	0					58	ARO:3000205|ID:776|Name:tet(X)|NCBI:M37699.1	98.03	5.82		10579460	22.22	2.23
tetB(60)	23G214-5G-266_S3	ATP-binding cassette (ABC) antibiotic efflux pump	ARO:3004036	tetracycline antibiotic	tetracycline antibiotic	antibiotic efflux	protein homolog	0					1	ARO:3004036|ID:2646|Name:tetB(60)|NCBI:KX000273.1	5.06	0.05		10579460	0.38	0.02
AAC(6')-IIa	23G214-5G-265_S2	AAC(6')	ARO:3002594	aminoglycoside antibiotic	aminoglycoside antibiotic	antibiotic inactivation	protein homolog	0					23	ARO:3002594|ID:1657|Name:AAC(6')-IIa|NCBI:AY123251.1	97.12	5.21		6315864	8.32	1.88
AAC(6')-Ib7	23G214-5G-265_S2	AAC(6')	ARO:3002578	aminoglycoside antibiotic	aminoglycoside antibiotic	antibiotic inactivation	protein homolog	0					20	ARO:3002578|ID:2117|Name:AAC(6')-Ib7|NCBI:KR091911.1	37.66	2.43		6315864	7.23	0.88
AAC(6')-Il	23G214-5G-265_S2	AAC(6')	ARO:3004635	aminoglycoside antibiotic	aminoglycoside antibiotic	antibiotic inactivation	protein homolog	0					2	ARO:3004635|ID:3334|Name:AAC(6')-Il|NCBI:U13880.2	25.05	0.5		6315864	0.72	0.18
ANT(2'')-Ia	23G214-5G-265_S2	ANT(2'')	ARO:3000230	aminoglycoside antibiotic	aminoglycoside antibiotic	antibiotic inactivation	protein homolog	0					2	ARO:3000230|ID:1372|Name:ANT(2'')-Ia|NCBI:AF078527.1	33.33	0.56		6315864	0.72	0.2
ANT(3'')-IIa	23G214-5G-265_S2	ANT(3'')	ARO:3004089	aminoglycoside antibiotic	aminoglycoside antibiotic	antibiotic inactivation	protein homolog	0					44	ARO:3004089|ID:2752|Name:ANT(3'')-IIa|NCBI:X02340.1	70.88	5.94		6315864	15.91	2.15
APH(3'')-Ib	23G214-5G-265_S2	APH(3'')	ARO:3002639	aminoglycoside antibiotic	aminoglycoside antibiotic	antibiotic inactivation	protein homolog	0					78	ARO:3002639|ID:1830|Name:APH(3'')-Ib|NCBI:AF313472.2	100	11.43		6315864	28.21	4.13
APH(3')-Ia	23G214-5G-265_S2	APH(3')	ARO:3002641	aminoglycoside antibiotic	aminoglycoside antibiotic	antibiotic inactivation	protein homolog	0					4	ARO:3002641|ID:291|Name:APH(3')-Ia|NCBI:BX664015.1	19.49	0.73		6315864	1.45	0.26
APH(6)-Id	23G214-5G-265_S2	APH(6)	ARO:3002660	aminoglycoside antibiotic	aminoglycoside antibiotic	antibiotic inactivation	protein homolog	0					61	ARO:3002660|ID:1031|Name:APH(6)-Id|NCBI:AF024602.1	100	8.31	Escherichia coli (chromosome or plasmid): 3; Escherichia coli (plasmid): 8;	6315864	22.06	3.01
Agrobacterium fabrum chloramphenicol acetyltransferase	23G214-5G-265_S2	chloramphenicol acetyltransferase (CAT)	ARO:3004451	phenicol antibiotic	phenicol antibiotic	antibiotic inactivation	protein homolog	0					8	ARO:3004451|ID:2890|Name:Agrobacterium_fabrum_chloramphenicol_acetyltransferase|NCBI:M58472.1	49.68	0.27		6315864	2.89	0.1
Bifidobacterium adolescentis rpoB mutants conferring resistance to rifampicin	23G214-5G-265_S2	rifamycin-resistant beta-subunit of RNA polymerase (rpoB)	ARO:3004480	rifamycin antibiotic	rifamycin antibiotic	antibiotic target alteration; antibiotic target replacement	protein homolog	0					210	ARO:3004480|ID:2914|Name:Bifidobacterium_adolescentis_rpoB_mutants_conferring_resistance_to_rifampicin|NCBI:NC_008618.1	47.99	2.27	Enterobacter hormaechei (chromosome): 1;	6315864	75.95	0.82
GPC-1	23G214-5G-265_S2	GPC beta-lactamase	ARO:3005096	carbapenem	beta-lactam antibiotic	antibiotic inactivation	protein homolog	0					4	ARO:3005096|ID:3828|Name:GPC-1|NCBI:MH211206.1	19.8	0.65		6315864	1.45	0.24
MAB	23G214-5G-265_S2	class A Mycobacterium abscessus beta-lactamase	ARO:3007180	cephalosporin; penam; penem	beta-lactam antibiotic	antibiotic inactivation	protein homolog	0					8	ARO:3007180|ID:5799|Name:MAB|NCBI:KT159981.2	26.32	1.07		6315864	2.89	0.39
MexB	23G214-5G-265_S2	resistance-nodulation-cell division (RND) antibiotic efflux pump	ARO:3000378	macrolide antibiotic; fluoroquinolone antibiotic; monobactam; carbapenem; cephalosporin; cephamycin; penam; tetracycline antibiotic; peptide antibiotic; aminocoumarin antibiotic; diaminopyrimidine antibiotic; sulfonamide antibiotic; phenicol antibiotic; penem	tetracycline antibiotic; macrolide antibiotic; peptide antibiotic; beta-lactam antibiotic; phenicol antibiotic; fluoroquinolone antibiotic; sulfonamide antibiotic; diaminopyrimidine antibiotic; aminocoumarin antibiotic	antibiotic efflux	protein homolog	0					7	ARO:3000378|ID:1925|Name:MexB|NCBI:L11616.1	18.72	0.09	Pseudomonas stutzeri (chromosome): 2;	6315864	2.53	0.03
MexD	23G214-5G-265_S2	resistance-nodulation-cell division (RND) antibiotic efflux pump	ARO:3000801	macrolide antibiotic; fluoroquinolone antibiotic; aminoglycoside antibiotic; cephalosporin; penam; tetracycline antibiotic; aminocoumarin antibiotic; diaminopyrimidine antibiotic; phenicol antibiotic	tetracycline antibiotic; macrolide antibiotic; aminoglycoside antibiotic; fluoroquinolone antibiotic; beta-lactam antibiotic; diaminopyrimidine antibiotic; aminocoumarin antibiotic; phenicol antibiotic	antibiotic efflux	protein homolog	0					11	ARO:3000801|ID:1523|Name:MexD|NCBI:U57969.1	19.41	0.2		6315864	3.98	0.07
MexF	23G214-5G-265_S2	resistance-nodulation-cell division (RND) antibiotic efflux pump	ARO:3000804	fluoroquinolone antibiotic; diaminopyrimidine antibiotic; phenicol antibiotic	diaminopyrimidine antibiotic; fluoroquinolone antibiotic; phenicol antibiotic	antibiotic efflux	protein homolog	0					33	ARO:3000804|ID:1300|Name:MexF|NCBI:AE004091.2	28.66	0.24	Pseudomonas mendocina (chromosome): 4; Pseudomonas stutzeri (chromosome): 3;	6315864	11.94	0.09
MexI	23G214-5G-265_S2	resistance-nodulation-cell division (RND) antibiotic efflux pump	ARO:3000808	fluoroquinolone antibiotic; tetracycline antibiotic; disinfecting agents and antiseptics	tetracycline antibiotic; fluoroquinolone antibiotic; disinfecting agents and antiseptics	antibiotic efflux	protein homolog	0					6	ARO:3000808|ID:1647|Name:MexI|NCBI:AE004091.2	15.11	0.16		6315864	2.17	0.06
MexK	23G214-5G-265_S2	resistance-nodulation-cell division (RND) antibiotic efflux pump	ARO:3003693	macrolide antibiotic; tetracycline antibiotic; disinfecting agents and antiseptics	macrolide antibiotic; tetracycline antibiotic; disinfecting agents and antiseptics	antibiotic efflux	protein homolog	0					5	ARO:3003693|ID:2206|Name:MexK|NCBI:AE004091.2	17.09	0.14		6315864	1.81	0.05
MexW	23G214-5G-265_S2	resistance-nodulation-cell division (RND) antibiotic efflux pump	ARO:3003031	macrolide antibiotic; fluoroquinolone antibiotic; tetracycline antibiotic; phenicol antibiotic; disinfecting agents and antiseptics	macrolide antibiotic; tetracycline antibiotic; fluoroquinolone antibiotic; disinfecting agents and antiseptics; phenicol antibiotic	antibiotic efflux	protein homolog	0					45	ARO:3003031|ID:2208|Name:MexW|NCBI:NC_002516.2	32.88	0.05	Pseudomonas mendocina (chromosome): 2;	6315864	16.28	0.02
Mrx	23G214-5G-265_S2	macrolide phosphotransferase (MPH)	ARO:3003839	macrolide antibiotic	macrolide antibiotic	antibiotic inactivation	protein homolog	0					4	ARO:3003839|ID:5917|Name:Mrx|NCBI:AY522923.1	23.08	0.42		6315864	1.45	0.15
OXA-347	23G214-5G-265_S2	OXA beta-lactamase	ARO:3001777	carbapenem; cephalosporin; penam	beta-lactam antibiotic	antibiotic inactivation	protein homolog	0					2	ARO:3001777|ID:690|Name:OXA-347|NCBI:JN086160.1	33.45	0.36		6315864	0.72	0.13
PRC-1	23G214-5G-265_S2	PRC beta-lactamase	ARO:3007085	cephalosporin; penam	beta-lactam antibiotic	antibiotic inactivation	protein homolog	0					4	ARO:3007085|ID:5769|Name:PRC-1|NCBI:MW854031.1	17.54	0.35		6315864	1.45	0.13
Pseudomonas aeruginosa catB7	23G214-5G-265_S2	chloramphenicol acetyltransferase (CAT)	ARO:3002679	phenicol antibiotic	phenicol antibiotic	antibiotic inactivation	protein homolog	0					3	ARO:3002679|ID:1042|Name:Pseudomonas_aeruginosa_catB7|NCBI:NC_002516.2	40.22	0.47		6315864	1.09	0.17
TEM-116	23G214-5G-265_S2	TEM beta-lactamase	ARO:3000979	monobactam; cephalosporin; penam; penem	beta-lactam antibiotic	antibiotic inactivation	protein homolog	0					81	ARO:3000979|ID:87|Name:TEM-116|NCBI:U36911.1	100	11.15	Escherichia coli (chromosome or plasmid): 3;	6315864	29.3	4.03
VIM-46	23G214-5G-265_S2	VIM beta-lactamase	ARO:3003662	carbapenem; cephalosporin; cephamycin; penam; penem	beta-lactam antibiotic	antibiotic inactivation	protein homolog	0					8	ARO:3003662|ID:5695|Name:VIM-46|NCBI:NG_050374.1	50.44	0.91		6315864	2.89	0.33
aadA8	23G214-5G-265_S2	ANT(3'')	ARO:3002608	aminoglycoside antibiotic	aminoglycoside antibiotic	antibiotic inactivation	protein homolog	0					2	ARO:3002608|ID:2043|Name:aadA8|NCBI:AY139603.1	10.73	0.21		6315864	0.72	0.08
acrB	23G214-5G-265_S2	resistance-nodulation-cell division (RND) antibiotic efflux pump	ARO:3000216	fluoroquinolone antibiotic; cephalosporin; glycylcycline; penam; tetracycline antibiotic; rifamycin antibiotic; phenicol antibiotic; disinfecting agents and antiseptics	tetracycline antibiotic; fluoroquinolone antibiotic; beta-lactam antibiotic; disinfecting agents and antiseptics; rifamycin antibiotic; phenicol antibiotic	antibiotic efflux	protein homolog	0					2	ARO:3000216|ID:1104|Name:acrB|NCBI:U00096.3	3.43	0.07		6315864	0.72	0.03
arr-2	23G214-5G-265_S2	rifampin ADP-ribosyltransferase (Arr)	ARO:3002847	rifamycin antibiotic	rifamycin antibiotic	antibiotic inactivation	protein homolog	0					2	ARO:3002847|ID:1116|Name:arr-2|NCBI:AF078527.1	30.46	0.61		6315864	0.72	0.22
baeR	23G214-5G-265_S2	resistance-nodulation-cell division (RND) antibiotic efflux pump	ARO:3000828	aminoglycoside antibiotic; aminocoumarin antibiotic	aminoglycoside antibiotic; aminocoumarin antibiotic	antibiotic efflux	protein homolog	0					3	ARO:3000828|ID:1337|Name:baeR|NCBI:AP009048.1	21.3	0.39	Escherichia coli (chromosome or plasmid): 2;	6315864	1.09	0.14
ceoB	23G214-5G-265_S2	resistance-nodulation-cell division (RND) antibiotic efflux pump	ARO:3003010	fluoroquinolone antibiotic; aminoglycoside antibiotic	aminoglycoside antibiotic; fluoroquinolone antibiotic	antibiotic efflux	protein homolog	0					20	ARO:3003010|ID:1252|Name:ceoB|NCBI:U97042.1	28.4	0.35		6315864	7.23	0.13
cmlA9	23G214-5G-265_S2	major facilitator superfamily (MFS) antibiotic efflux pump	ARO:3005043	phenicol antibiotic	phenicol antibiotic	antibiotic efflux	protein homolog	0					36	ARO:3005043|ID:3786|Name:cmlA9|NCBI:AY963803.6	53	2.6		6315864	13.02	0.94
floR	23G214-5G-265_S2	major facilitator superfamily (MFS) antibiotic efflux pump	ARO:3002705	phenicol antibiotic	phenicol antibiotic	antibiotic efflux	protein homolog	0					176	ARO:3002705|ID:522|Name:floR|NCBI:AF231986.2	100	19.3	Paracoccus denitrificans (chromosome): 13; Stenotrophomonas maltophilia (chromosome): 1; Stenotrophomonas maltophilia (chromosome or plasmid): 15;	6315864	63.65	6.98
lmrD	23G214-5G-265_S2	ATP-binding cassette (ABC) antibiotic efflux pump	ARO:3002882	lincosamide antibiotic	lincosamide antibiotic	antibiotic efflux	protein homolog	0					2	ARO:3002882|ID:1624|Name:lmrD|NCBI:CP033607.1	1.5	0.03		6315864	0.72	0.01
mdtH	23G214-5G-265_S2	major facilitator superfamily (MFS) antibiotic efflux pump	ARO:3001216	fluoroquinolone antibiotic	fluoroquinolone antibiotic	antibiotic efflux	protein homolog	0					2	ARO:3001216|ID:375|Name:mdtH|NCBI:U00096.1	5.71	0.11		6315864	0.72	0.04
mel	23G214-5G-265_S2	msr-type ABC-F protein	ARO:3000616	macrolide antibiotic; streptogramin antibiotic	macrolide antibiotic; streptogramin antibiotic	antibiotic target protection	protein homolog	0					2	ARO:3000616|ID:1231|Name:mel|NCBI:AF227521.1	9.69	0.19		6315864	0.72	0.07
mphA	23G214-5G-265_S2	macrolide phosphotransferase (MPH)	ARO:3000316	macrolide antibiotic	macrolide antibiotic	antibiotic inactivation	protein homolog	0					2	ARO:3000316|ID:1243|Name:mphA|NCBI:D16251.1	9.93	0.2		6315864	0.72	0.07
norA	23G214-5G-265_S2	major facilitator superfamily (MFS) antibiotic efflux pump	ARO:3000391	fluoroquinolone antibiotic; disinfecting agents and antiseptics	disinfecting agents and antiseptics; fluoroquinolone antibiotic	antibiotic efflux	protein homolog	0					2	ARO:3000391|ID:1554|Name:norA|NCBI:AY566250.1	16.41	0.26	Staphylococcus epidermidis (chromosome): 2;	6315864	0.72	0.09
pp-flo	23G214-5G-265_S2	major facilitator superfamily (MFS) antibiotic efflux pump	ARO:3002812	phenicol antibiotic	phenicol antibiotic	antibiotic efflux	protein homolog	0					5	ARO:3002812|ID:2058|Name:pp-flo|NCBI:D37826.1	28.98	0.66		6315864	1.81	0.24
qacEdelta1	23G214-5G-265_S2	major facilitator superfamily (MFS) antibiotic efflux pump	ARO:3005010	disinfecting agents and antiseptics	disinfecting agents and antiseptics	antibiotic efflux	protein homolog	0					22	ARO:3005010|ID:3755|Name:qacEdelta1|NCBI:U49101.1	100	7.16		6315864	7.96	2.59
rmtD2	23G214-5G-265_S2	16S rRNA methyltransferase (G1405)	ARO:3004677	aminoglycoside antibiotic	aminoglycoside antibiotic	antibiotic target alteration	protein homolog	0					2	ARO:3004677|ID:3376|Name:rmtD2|NCBI:HQ401565.1	22.04	0.4	Pseudomonas aeruginosa (chromosome): 2;	6315864	0.72	0.14
rpoB2	23G214-5G-265_S2	rifamycin-resistant beta-subunit of RNA polymerase (rpoB)	ARO:3000501	rifamycin antibiotic	rifamycin antibiotic	antibiotic target alteration; antibiotic target replacement	protein homolog	0					67	ARO:3000501|ID:2831|Name:rpoB2|NCBI:AP006618.1	35.2	0.81		6315864	24.23	0.29
smeE	23G214-5G-265_S2	resistance-nodulation-cell division (RND) antibiotic efflux pump	ARO:3003056	macrolide antibiotic; fluoroquinolone antibiotic; tetracycline antibiotic; phenicol antibiotic	macrolide antibiotic; tetracycline antibiotic; fluoroquinolone antibiotic; phenicol antibiotic	antibiotic efflux	protein homolog	0					9	ARO:3003056|ID:876|Name:smeE|NCBI:AJ252200.1	19.31	0.1	Pseudomonas mendocina (chromosome): 2;	6315864	3.26	0.04
sul1	23G214-5G-265_S2	sulfonamide resistant sul	ARO:3000410	sulfonamide antibiotic	sulfonamide antibiotic	antibiotic target replacement	protein homolog	0					80	ARO:3000410|ID:1070|Name:sul1|NCBI:JF969163.1	100	11.03	Escherichia coli (chromosome or plasmid): 7; Escherichia coli (plasmid): 2;	6315864	28.93	3.99
sul2	23G214-5G-265_S2	sulfonamide resistant sul	ARO:3000412	sulfonamide antibiotic	sulfonamide antibiotic	antibiotic target replacement	protein homolog	0					5	ARO:3000412|ID:952|Name:sul2|NCBI:AY055428.1	56.99	0.91		6315864	1.81	0.33
tet(C)	23G214-5G-265_S2	major facilitator superfamily (MFS) antibiotic efflux pump	ARO:3000167	tetracycline antibiotic	tetracycline antibiotic	antibiotic efflux	protein homolog	0					4	ARO:3000167|ID:900|Name:tet(C)|NCBI:AY043299.1	24.94	0.43		6315864	1.45	0.16
tet(G)	23G214-5G-265_S2	major facilitator superfamily (MFS) antibiotic efflux pump	ARO:3000174	tetracycline antibiotic	tetracycline antibiotic	antibiotic efflux	protein homolog	0					104	ARO:3000174|ID:957|Name:tet(G)|NCBI:AF133139.1	100	11.51		6315864	37.61	4.16
tet(M)	23G214-5G-265_S2	tetracycline-resistant ribosomal protection protein	ARO:3000186	tetracycline antibiotic	tetracycline antibiotic	antibiotic target protection	protein homolog	0					3	ARO:3000186|ID:1692|Name:tet(M)|NCBI:AB039845.1	13.44	0.19		6315864	1.09	0.07
vgaALC	23G214-5G-265_S2	vga-type ABC-F protein	ARO:3002830	lincosamide antibiotic; streptogramin antibiotic; streptogramin A antibiotic; pleuromutilin antibiotic	pleuromutilin antibiotic; lincosamide antibiotic; streptogramin antibiotic	antibiotic target protection	protein homolog	0					4	ARO:3002830|ID:159|Name:vgaALC|NCBI:DQ823382.1	26	0.38	Staphylococcus epidermidis (plasmid): 1;	6315864	1.45	0.14
AAC(3)-IIa	23G214-5G-264_S1	AAC(3)	ARO:3002533	aminoglycoside antibiotic	aminoglycoside antibiotic	antibiotic inactivation	protein homolog	0					205	ARO:3002533|ID:478|Name:AAC(3)-IIa|NCBI:X13543.1	66.2	26.47	Brucella intermedia (chromosome or plasmid): 52;	7691318	82.89	10.7
AAC(3)-IIc	23G214-5G-264_S1	AAC(3)	ARO:3002535	aminoglycoside antibiotic	aminoglycoside antibiotic	antibiotic inactivation	protein homolog	0					349	ARO:3002535|ID:1378|Name:AAC(3)-IIc|NCBI:X54723.1	98.37	48.73	Brucella intermedia (chromosome or plasmid): 42; Klebsiella pneumoniae (chromosome or plasmid): 2; Klebsiella pneumoniae (plasmid): 1;	7691318	141.12	19.7
AAC(3)-IId	23G214-5G-264_S1	AAC(3)	ARO:3004623	aminoglycoside antibiotic	aminoglycoside antibiotic	antibiotic inactivation	protein homolog	0					177	ARO:3004623|ID:3322|Name:AAC(3)-IId|NCBI:EU022314.1	91.99	25.42	Brucella intermedia (chromosome or plasmid): 5;	7691318	71.57	10.28
AAC(3)-IIe	23G214-5G-264_S1	AAC(3)	ARO:3004621	aminoglycoside antibiotic	aminoglycoside antibiotic	antibiotic inactivation	protein homolog	0					130	ARO:3004621|ID:3321|Name:AAC(3)-IIe|NCBI:EU022315.1	64.34	20.72	Brucella intermedia (chromosome or plasmid): 75; Klebsiella pneumoniae (plasmid): 1;	7691318	52.57	8.38
AAC(6')-IIa	23G214-5G-264_S1	AAC(6')	ARO:3002594	aminoglycoside antibiotic	aminoglycoside antibiotic	antibiotic inactivation	protein homolog	0					11	ARO:3002594|ID:1657|Name:AAC(6')-IIa|NCBI:AY123251.1	70.45	1.9		7691318	4.45	0.77
AAC(6')-Ib	23G214-5G-264_S1	AAC(6')	ARO:3002546	aminoglycoside antibiotic	aminoglycoside antibiotic	antibiotic inactivation	protein homolog	0					2	ARO:3002546|ID:63|Name:AAC(6')-Ib|NCBI:JQ808129.1	30.81	0.54		7691318	0.81	0.22
AAC(6')-Ib7	23G214-5G-264_S1	AAC(6')	ARO:3002578	aminoglycoside antibiotic	aminoglycoside antibiotic	antibiotic inactivation	protein homolog	0					9	ARO:3002578|ID:2117|Name:AAC(6')-Ib7|NCBI:KR091911.1	26.34	1.28		7691318	3.64	0.52
AAC(6')-Ib9	23G214-5G-264_S1	AAC(6')	ARO:3002580	aminoglycoside antibiotic	aminoglycoside antibiotic	antibiotic inactivation	protein homolog	0					4	ARO:3002580|ID:993|Name:AAC(6')-Ib9|NCBI:AF043381.1	43.95	0.79		7691318	1.62	0.32
AAC(6')-Il	23G214-5G-264_S1	AAC(6')	ARO:3004635	aminoglycoside antibiotic	aminoglycoside antibiotic	antibiotic inactivation	protein homolog	0					4	ARO:3004635|ID:3334|Name:AAC(6')-Il|NCBI:U13880.2	19.83	0.51		7691318	1.62	0.21
ANT(3'')-II-AAC(6')-IId bifunctional protein	23G214-5G-264_S1	aminoglycoside bifunctional resistance protein	ARO:3002598	aminoglycoside antibiotic	aminoglycoside antibiotic	antibiotic inactivation	protein homolog	0					41	ARO:3002598|ID:339|Name:ANT(3'')-II-AAC(6')-IId_bifunctional_protein|NCBI:AF453998.2	41.81	3.54	Klebsiella pneumoniae (chromosome or plasmid): 1;	7691318	16.58	1.43
APH(3'')-Ib	23G214-5G-264_S1	APH(3'')	ARO:3002639	aminoglycoside antibiotic	aminoglycoside antibiotic	antibiotic inactivation	protein homolog	0					145	ARO:3002639|ID:1830|Name:APH(3'')-Ib|NCBI:AF313472.2	100	22.16	Escherichia coli (chromosome or plasmid): 12; Acinetobacter baumannii (chromosome or plasmid): 1;	7691318	58.63	8.96
APH(3')-Ia	23G214-5G-264_S1	APH(3')	ARO:3002641	aminoglycoside antibiotic	aminoglycoside antibiotic	antibiotic inactivation	protein homolog	0					2	ARO:3002641|ID:291|Name:APH(3')-Ia|NCBI:BX664015.1	8.58	0.16	Vibrio parahaemolyticus (plasmid): 1;	7691318	0.81	0.06
APH(6)-Id	23G214-5G-264_S1	APH(6)	ARO:3002660	aminoglycoside antibiotic	aminoglycoside antibiotic	antibiotic inactivation	protein homolog	0					138	ARO:3002660|ID:1031|Name:APH(6)-Id|NCBI:AF024602.1	100	20.58	Escherichia coli (chromosome or plasmid): 5; Escherichia coli (plasmid): 2;	7691318	55.8	8.32
AxyY	23G214-5G-264_S1	resistance-nodulation-cell division (RND) antibiotic efflux pump	ARO:3004144	macrolide antibiotic; fluoroquinolone antibiotic; aminoglycoside antibiotic; cephalosporin	fluoroquinolone antibiotic; aminoglycoside antibiotic; macrolide antibiotic; beta-lactam antibiotic	antibiotic efflux	protein homolog	0					36	ARO:3004144|ID:2799|Name:AxyY|NCBI:AFRQ01000061.1	35.56	0.19		7691318	14.56	0.08
BRO-1	23G214-5G-264_S1	BRO Beta-lactamase	ARO:3004761	penam	beta-lactam antibiotic	antibiotic inactivation	protein homolog	0					1	ARO:3004761|ID:3565|Name:BRO-1|NCBI:U49269.2	13.69	0.14	Moraxella catarrhalis (chromosome): 1;	7691318	0.4	0.06
Bifidobacterium adolescentis rpoB mutants conferring resistance to rifampicin	23G214-5G-264_S1	rifamycin-resistant beta-subunit of RNA polymerase (rpoB)	ARO:3004480	rifamycin antibiotic	rifamycin antibiotic	antibiotic target alteration; antibiotic target replacement	protein homolog	0					137	ARO:3004480|ID:2914|Name:Bifidobacterium_adolescentis_rpoB_mutants_conferring_resistance_to_rifampicin|NCBI:NC_008618.1	67.65	1.22		7691318	55.4	0.49
Bifidobacterium bifidum ileS conferring resistance to mupirocin	23G214-5G-264_S1	antibiotic-resistant isoleucyl-tRNA synthetase (ileS)	ARO:3003730	mupirocin-like antibiotic	mupirocin-like antibiotic	antibiotic target alteration	protein homolog	0					29	ARO:3003730|ID:2278|Name:Bifidobacterium_bifidum_ileS_conferring_resistance_to_mupirocin|NCBI:CP001840.1	31.05	0.08		7691318	11.73	0.03
Brucella suis mprF	23G214-5G-264_S1	defensin resistant mprF	ARO:3003772	peptide antibiotic	peptide antibiotic	antibiotic target alteration	protein homolog	0					4	ARO:3003772|ID:2281|Name:Brucella_suis_mprF|NCBI:AE014292.2	8.17	0.19		7691318	1.62	0.08
ErmT	23G214-5G-264_S1	Erm 23S ribosomal RNA methyltransferase	ARO:3000595	macrolide antibiotic; lincosamide antibiotic; streptogramin antibiotic; streptogramin A antibiotic; streptogramin B antibiotic	lincosamide antibiotic; macrolide antibiotic; streptogramin antibiotic	antibiotic target alteration	protein homolog	0					8	ARO:3000595|ID:1275|Name:ErmT|NCBI:M64090.1	43.81	1.38		7691318	3.23	0.56
ErmX	23G214-5G-264_S1	Erm 23S ribosomal RNA methyltransferase	ARO:3000596	macrolide antibiotic; lincosamide antibiotic; streptogramin antibiotic; streptogramin A antibiotic; streptogramin B antibiotic	lincosamide antibiotic; macrolide antibiotic; streptogramin antibiotic	antibiotic target alteration	protein homolog	0					5	ARO:3000596|ID:950|Name:ErmX|NCBI:M36726.1	41.4	0.76		7691318	2.02	0.31
MOX-8	23G214-5G-264_S1	MOX beta-lactamase	ARO:3002190	cephalosporin; cephamycin; penam	beta-lactam antibiotic	antibiotic inactivation	protein homolog	0					15	ARO:3002190|ID:1485|Name:MOX-8|NCBI:JX173956.1	18.23	0.17		7691318	6.07	0.07
MexB	23G214-5G-264_S1	resistance-nodulation-cell division (RND) antibiotic efflux pump	ARO:3000378	macrolide antibiotic; fluoroquinolone antibiotic; monobactam; carbapenem; cephalosporin; cephamycin; penam; tetracycline antibiotic; peptide antibiotic; aminocoumarin antibiotic; diaminopyrimidine antibiotic; sulfonamide antibiotic; phenicol antibiotic; penem	tetracycline antibiotic; beta-lactam antibiotic; aminocoumarin antibiotic; sulfonamide antibiotic; macrolide antibiotic; phenicol antibiotic; peptide antibiotic; fluoroquinolone antibiotic; diaminopyrimidine antibiotic	antibiotic efflux	protein homolog	0					9	ARO:3000378|ID:1925|Name:MexB|NCBI:L11616.1	24.42	0.1		7691318	3.64	0.04
MexC	23G214-5G-264_S1	resistance-nodulation-cell division (RND) antibiotic efflux pump	ARO:3000800	macrolide antibiotic; fluoroquinolone antibiotic; aminoglycoside antibiotic; cephalosporin; penam; tetracycline antibiotic; aminocoumarin antibiotic; diaminopyrimidine antibiotic; phenicol antibiotic	diaminopyrimidine antibiotic; fluoroquinolone antibiotic; macrolide antibiotic; phenicol antibiotic; tetracycline antibiotic; beta-lactam antibiotic; aminoglycoside antibiotic; aminocoumarin antibiotic	antibiotic efflux	protein homolog	0					6	ARO:3000800|ID:805|Name:MexC|NCBI:U57969.1	16.24	0.26		7691318	2.43	0.11
MexD	23G214-5G-264_S1	resistance-nodulation-cell division (RND) antibiotic efflux pump	ARO:3000801	macrolide antibiotic; fluoroquinolone antibiotic; aminoglycoside antibiotic; cephalosporin; penam; tetracycline antibiotic; aminocoumarin antibiotic; diaminopyrimidine antibiotic; phenicol antibiotic	diaminopyrimidine antibiotic; fluoroquinolone antibiotic; macrolide antibiotic; phenicol antibiotic; tetracycline antibiotic; beta-lactam antibiotic; aminoglycoside antibiotic; aminocoumarin antibiotic	antibiotic efflux	protein homolog	0					19	ARO:3000801|ID:1523|Name:MexD|NCBI:U57969.1	27.59	0.16		7691318	7.68	0.06
MexF	23G214-5G-264_S1	resistance-nodulation-cell division (RND) antibiotic efflux pump	ARO:3000804	fluoroquinolone antibiotic; diaminopyrimidine antibiotic; phenicol antibiotic	phenicol antibiotic; fluoroquinolone antibiotic; diaminopyrimidine antibiotic	antibiotic efflux	protein homolog	0					38	ARO:3000804|ID:1300|Name:MexF|NCBI:AE004091.2	42.9	0.43	Pseudomonas stutzeri (chromosome): 2; Pseudomonas aeruginosa (chromosome or plasmid): 2;	7691318	15.37	0.17
MexI	23G214-5G-264_S1	resistance-nodulation-cell division (RND) antibiotic efflux pump	ARO:3000808	fluoroquinolone antibiotic; tetracycline antibiotic; disinfecting agents and antiseptics	disinfecting agents and antiseptics; tetracycline antibiotic; fluoroquinolone antibiotic	antibiotic efflux	protein homolog	0					9	ARO:3000808|ID:1647|Name:MexI|NCBI:AE004091.2	12.1	0.14	Pseudomonas aeruginosa (chromosome): 2; Pseudomonas (chromosome): 1;	7691318	3.64	0.06
MexW	23G214-5G-264_S1	resistance-nodulation-cell division (RND) antibiotic efflux pump	ARO:3003031	macrolide antibiotic; fluoroquinolone antibiotic; tetracycline antibiotic; phenicol antibiotic; disinfecting agents and antiseptics	fluoroquinolone antibiotic; macrolide antibiotic; disinfecting agents and antiseptics; tetracycline antibiotic; phenicol antibiotic	antibiotic efflux	protein homolog	0					18	ARO:3003031|ID:2208|Name:MexW|NCBI:NC_002516.2	15.73	0.05		7691318	7.28	0.02
MuxB	23G214-5G-264_S1	resistance-nodulation-cell division (RND) antibiotic efflux pump	ARO:3004074	macrolide antibiotic; monobactam; tetracycline antibiotic; aminocoumarin antibiotic	tetracycline antibiotic; beta-lactam antibiotic; macrolide antibiotic; aminocoumarin antibiotic	antibiotic efflux	protein homolog	0					12	ARO:3004074|ID:2718|Name:MuxB|NCBI:AE004091.2	10.63	0.09		7691318	4.85	0.04
OCH-2	23G214-5G-264_S1	OCH beta-lactamase	ARO:3002515	monobactam; cephalosporin; cephamycin; penam; penem	beta-lactam antibiotic	antibiotic inactivation	protein homolog	0					4	ARO:3002515|ID:759|Name:OCH-2|NCBI:AJ295340.1	17.14	0.39		7691318	1.62	0.16
OCH-5	23G214-5G-264_S1	OCH beta-lactamase	ARO:3002518	monobactam; cephalosporin; cephamycin; penam; penem	beta-lactam antibiotic	antibiotic inactivation	protein homolog	0					4	ARO:3002518|ID:1220|Name:OCH-5|NCBI:AJ295343.1	22.76	0.39		7691318	1.62	0.16
OCH-8	23G214-5G-264_S1	OCH beta-lactamase	ARO:3002521	monobactam; cephalosporin; cephamycin; penam; penem	beta-lactam antibiotic	antibiotic inactivation	protein homolog	0					12	ARO:3002521|ID:528|Name:OCH-8|NCBI:DQ489307.1	64.79	1.16		7691318	4.85	0.47
OXA-347	23G214-5G-264_S1	OXA beta-lactamase	ARO:3001777	carbapenem; cephalosporin; penam	beta-lactam antibiotic	antibiotic inactivation	protein homolog	0					2	ARO:3001777|ID:690|Name:OXA-347|NCBI:JN086160.1	15.27	0.31		7691318	0.81	0.13
OXA-539	23G214-5G-264_S1	OXA beta-lactamase	ARO:3005317	carbapenem; cephalosporin; penam	beta-lactam antibiotic	antibiotic inactivation	protein homolog	0					2	ARO:3005317|ID:4049|Name:OXA-539|NCBI:NG_052064.1	9.63	0.19		7691318	0.81	0.08
OpmB	23G214-5G-264_S1	resistance-nodulation-cell division (RND) antibiotic efflux pump	ARO:3004072	macrolide antibiotic; monobactam; tetracycline antibiotic; aminocoumarin antibiotic	tetracycline antibiotic; beta-lactam antibiotic; macrolide antibiotic; aminocoumarin antibiotic	antibiotic efflux	protein homolog	0					6	ARO:3004072|ID:2716|Name:OpmB|NCBI:AE004091.2	15.43	0.23		7691318	2.43	0.09
OpmD	23G214-5G-264_S1	resistance-nodulation-cell division (RND) antibiotic efflux pump	ARO:3000809	fluoroquinolone antibiotic; tetracycline antibiotic; disinfecting agents and antiseptics	disinfecting agents and antiseptics; tetracycline antibiotic; fluoroquinolone antibiotic	antibiotic efflux	protein homolog	0					4	ARO:3000809|ID:442|Name:OpmD|NCBI:AE004091.2	10.11	0.21		7691318	1.62	0.08
OprJ	23G214-5G-264_S1	resistance-nodulation-cell division (RND) antibiotic efflux pump	ARO:3000802	macrolide antibiotic; fluoroquinolone antibiotic; aminoglycoside antibiotic; cephalosporin; penam; tetracycline antibiotic; aminocoumarin antibiotic; diaminopyrimidine antibiotic; phenicol antibiotic	diaminopyrimidine antibiotic; fluoroquinolone antibiotic; macrolide antibiotic; phenicol antibiotic; tetracycline antibiotic; beta-lactam antibiotic; aminoglycoside antibiotic; aminocoumarin antibiotic	antibiotic efflux	protein homolog	0					2	ARO:3000802|ID:704|Name:OprJ|NCBI:U57969.1	19.79	0.1		7691318	0.81	0.04
ParR	23G214-5G-264_S1	resistance-nodulation-cell division (RND) antibiotic efflux pump; Outer Membrane Porin (Opr)	ARO:3005068	macrolide antibiotic; fluoroquinolone antibiotic; monobactam; aminoglycoside antibiotic; carbapenem; cephalosporin; cephamycin; penam; tetracycline antibiotic; phenicol antibiotic; penem; disinfecting agents and antiseptics	fluoroquinolone antibiotic; aminoglycoside antibiotic; macrolide antibiotic; disinfecting agents and antiseptics; tetracycline antibiotic; beta-lactam antibiotic; phenicol antibiotic	antibiotic efflux; reduced permeability to antibiotic	protein homolog	0					2	ARO:3005068|ID:3806|Name:ParR|NCBI:AE004091.2	9.32	0.19		7691318	0.81	0.08
Pseudomonas aeruginosa catB7	23G214-5G-264_S1	chloramphenicol acetyltransferase (CAT)	ARO:3002679	phenicol antibiotic	phenicol antibiotic	antibiotic inactivation	protein homolog	0					1	ARO:3002679|ID:1042|Name:Pseudomonas_aeruginosa_catB7|NCBI:NC_002516.2	23.32	0.23		7691318	0.4	0.09
RlmA(II)	23G214-5G-264_S1	non-erm 23S ribosomal RNA methyltransferase (G748)	ARO:3001301	macrolide antibiotic; lincosamide antibiotic	lincosamide antibiotic; macrolide antibiotic	antibiotic target alteration	protein homolog	0					7	ARO:3001301|ID:2274|Name:RlmA(II)|NCBI:CP007593.1	58.54	1.05	Streptococcus pneumoniae (chromosome): 1;	7691318	2.83	0.42
TEM-116	23G214-5G-264_S1	TEM beta-lactamase	ARO:3000979	monobactam; cephalosporin; penam; penem	beta-lactam antibiotic	antibiotic inactivation	protein homolog	0					8	ARO:3000979|ID:87|Name:TEM-116|NCBI:U36911.1	73.05	1.15	Escherichia coli (chromosome or plasmid): 2;	7691318	3.23	0.47
TriB	23G214-5G-264_S1	resistance-nodulation-cell division (RND) antibiotic efflux pump	ARO:3003680	disinfecting agents and antiseptics	disinfecting agents and antiseptics	antibiotic efflux	protein homolog	0					3	ARO:3003680|ID:2193|Name:TriB|NCBI:AE004091.2	38.1	0.28	Pseudomonas aeruginosa (chromosome): 2;	7691318	1.21	0.11
TriC	23G214-5G-264_S1	resistance-nodulation-cell division (RND) antibiotic efflux pump	ARO:3003681	disinfecting agents and antiseptics	disinfecting agents and antiseptics	antibiotic efflux	protein homolog	0					11	ARO:3003681|ID:2194|Name:TriC|NCBI:AE004091.2	13.65	0.09		7691318	4.45	0.04
amrB	23G214-5G-264_S1	resistance-nodulation-cell division (RND) antibiotic efflux pump	ARO:3002983	aminoglycoside antibiotic	aminoglycoside antibiotic	antibiotic efflux	protein homolog	0					32	ARO:3002983|ID:476|Name:amrB|NCBI:BX571965.1	29.57	0.15	Thalassospira indica (chromosome): 5;	7691318	12.94	0.06
ceoB	23G214-5G-264_S1	resistance-nodulation-cell division (RND) antibiotic efflux pump	ARO:3003010	fluoroquinolone antibiotic; aminoglycoside antibiotic	fluoroquinolone antibiotic; aminoglycoside antibiotic	antibiotic efflux	protein homolog	0					61	ARO:3003010|ID:1252|Name:ceoB|NCBI:U97042.1	57.85	0.52	Thalassospira indica (chromosome): 1;	7691318	24.67	0.21
cmlA9	23G214-5G-264_S1	major facilitator superfamily (MFS) antibiotic efflux pump	ARO:3005043	phenicol antibiotic	phenicol antibiotic	antibiotic efflux	protein homolog	0					4	ARO:3005043|ID:3786|Name:cmlA9|NCBI:AY963803.6	20.82	0.42		7691318	1.62	0.17
dfrG	23G214-5G-264_S1	trimethoprim resistant dihydrofolate reductase dfr	ARO:3002868	diaminopyrimidine antibiotic	diaminopyrimidine antibiotic	antibiotic target replacement	protein homolog	0					8	ARO:3002868|ID:448|Name:dfrG|NCBI:AB205645.1	64.86	1.46		7691318	3.23	0.59
lsaC	23G214-5G-264_S1	lsa-type ABC-F protein	ARO:3003112	lincosamide antibiotic; streptogramin antibiotic; pleuromutilin antibiotic	lincosamide antibiotic; pleuromutilin antibiotic; streptogramin antibiotic	antibiotic target protection	protein homolog	0					4	ARO:3003112|ID:1748|Name:lsaC|NCBI:HM990671.1	15.15	0.29		7691318	1.62	0.12
mdeA	23G214-5G-264_S1	major facilitator superfamily (MFS) antibiotic efflux pump	ARO:3007011	fluoroquinolone antibiotic; aminoglycoside antibiotic; penam; tetracycline antibiotic; disinfecting agents and antiseptics	fluoroquinolone antibiotic; beta-lactam antibiotic; disinfecting agents and antiseptics; tetracycline antibiotic; aminoglycoside antibiotic	antibiotic efflux	protein homolog	0					2	ARO:3007011|ID:5727|Name:mdeA|NCBI:NZ_CP044221.1	12.56	0.2	Streptococcus mutans (chromosome): 2;	7691318	0.81	0.08
mel	23G214-5G-264_S1	msr-type ABC-F protein	ARO:3000616	macrolide antibiotic; streptogramin antibiotic	macrolide antibiotic; streptogramin antibiotic	antibiotic target protection	protein homolog	0					50	ARO:3000616|ID:1231|Name:mel|NCBI:AF227521.1	99.51	4.72		7691318	20.22	1.91
mexN	23G214-5G-264_S1	resistance-nodulation-cell division (RND) antibiotic efflux pump	ARO:3003705	phenicol antibiotic	phenicol antibiotic	antibiotic efflux	protein homolog	0					23	ARO:3003705|ID:2217|Name:mexN|NCBI:AB219523.1	31.85	0.21	Pseudomonas aeruginosa (chromosome): 4;	7691318	9.3	0.08
mexP	23G214-5G-264_S1	resistance-nodulation-cell division (RND) antibiotic efflux pump	ARO:3003698	macrolide antibiotic; carbapenem; tetracycline antibiotic; diaminopyrimidine antibiotic; phenicol antibiotic; disinfecting agents and antiseptics	diaminopyrimidine antibiotic; macrolide antibiotic; disinfecting agents and antiseptics; tetracycline antibiotic; beta-lactam antibiotic; phenicol antibiotic	antibiotic efflux	protein homolog	0					2	ARO:3003698|ID:2211|Name:mexP|NCBI:AB219524.1	14.42	0.26	Pseudomonas aeruginosa (chromosome): 2;	7691318	0.81	0.11
mexQ	23G214-5G-264_S1	resistance-nodulation-cell division (RND) antibiotic efflux pump	ARO:3003699	macrolide antibiotic; carbapenem; tetracycline antibiotic; diaminopyrimidine antibiotic; phenicol antibiotic; disinfecting agents and antiseptics	diaminopyrimidine antibiotic; macrolide antibiotic; disinfecting agents and antiseptics; tetracycline antibiotic; beta-lactam antibiotic; phenicol antibiotic	antibiotic efflux	protein homolog	0					18	ARO:3003699|ID:2212|Name:mexQ|NCBI:AB219524.1	21.6	0.07		7691318	7.28	0.03
mexY	23G214-5G-264_S1	resistance-nodulation-cell division (RND) antibiotic efflux pump	ARO:3003033	macrolide antibiotic; fluoroquinolone antibiotic; aminoglycoside antibiotic; carbapenem; cephalosporin; cephamycin; penam; tetracycline antibiotic; phenicol antibiotic; disinfecting agents and antiseptics	fluoroquinolone antibiotic; aminoglycoside antibiotic; macrolide antibiotic; disinfecting agents and antiseptics; tetracycline antibiotic; beta-lactam antibiotic; phenicol antibiotic	antibiotic efflux	protein homolog	0					4	ARO:3003033|ID:1786|Name:mexY|NCBI:AB015853.1	10.76	0.09	Pseudomonas aeruginosa (chromosome): 2;	7691318	1.62	0.04
mphA	23G214-5G-264_S1	macrolide phosphotransferase (MPH)	ARO:3000316	macrolide antibiotic	macrolide antibiotic	antibiotic inactivation	protein homolog	0					9	ARO:3000316|ID:1243|Name:mphA|NCBI:D16251.1	17.88	0.18		7691318	3.64	0.07
mtrD	23G214-5G-264_S1	resistance-nodulation-cell division (RND) antibiotic efflux pump	ARO:3000811	macrolide antibiotic; penam	beta-lactam antibiotic; macrolide antibiotic	antibiotic efflux	protein homolog	0					5	ARO:3000811|ID:1938|Name:mtrD|NCBI:AE002098.2	11.7	0.06		7691318	2.02	0.02
oleI	23G214-5G-264_S1	ole glycosyltransferase	ARO:3000866	macrolide antibiotic	macrolide antibiotic	antibiotic inactivation	protein homolog	0					3	ARO:3000866|ID:1824|Name:oleI|NCBI:DQ195535.2	7.84	0.01		7691318	1.21	0
patA	23G214-5G-264_S1	ATP-binding cassette (ABC) antibiotic efflux pump	ARO:3000024	fluoroquinolone antibiotic	fluoroquinolone antibiotic	antibiotic efflux	protein homolog	0					6	ARO:3000024|ID:2081|Name:patA|NCBI:AE005672.3	23.48	0.51		7691318	2.43	0.21
patB	23G214-5G-264_S1	ATP-binding cassette (ABC) antibiotic efflux pump	ARO:3000025	fluoroquinolone antibiotic	fluoroquinolone antibiotic	antibiotic efflux	protein homolog	0					8	ARO:3000025|ID:2112|Name:patB|NCBI:AE005672.3	34.86	0.55	Streptococcus mitis (chromosome): 2;	7691318	3.23	0.22
pmrA	23G214-5G-264_S1	major facilitator superfamily (MFS) antibiotic efflux pump	ARO:3000822	fluoroquinolone antibiotic	fluoroquinolone antibiotic	antibiotic efflux	protein homolog	0					7	ARO:3000822|ID:2003|Name:pmrA|NCBI:AE007317.1	41.33	0.87	Streptococcus (chromosome): 1; Streptococcus (no genomic information): 1;	7691318	2.83	0.35
qacL	23G214-5G-264_S1	small multidrug resistance (SMR) antibiotic efflux pump	ARO:3005098	disinfecting agents and antiseptics	disinfecting agents and antiseptics	antibiotic efflux	protein homolog	0					12	ARO:3005098|ID:3830|Name:qacL|NCBI:DQ149925.1	100	4.37		7691318	4.85	1.77
rmtF	23G214-5G-264_S1	16S rRNA methyltransferase (G1405)	ARO:3002666	aminoglycoside antibiotic	aminoglycoside antibiotic	antibiotic target alteration	protein homolog	0					29	ARO:3002666|ID:1852|Name:rmtF|NCBI:JQ808129.1	74.1	2.11		7691318	11.73	0.85
rpoB2	23G214-5G-264_S1	rifamycin-resistant beta-subunit of RNA polymerase (rpoB)	ARO:3000501	rifamycin antibiotic	rifamycin antibiotic	antibiotic target alteration; antibiotic target replacement	protein homolog	0					32	ARO:3000501|ID:2831|Name:rpoB2|NCBI:AP006618.1	32.16	0.17		7691318	12.94	0.07
smeE	23G214-5G-264_S1	resistance-nodulation-cell division (RND) antibiotic efflux pump	ARO:3003056	macrolide antibiotic; fluoroquinolone antibiotic; tetracycline antibiotic; phenicol antibiotic	phenicol antibiotic; tetracycline antibiotic; fluoroquinolone antibiotic; macrolide antibiotic	antibiotic efflux	protein homolog	0					11	ARO:3003056|ID:876|Name:smeE|NCBI:AJ252200.1	26.64	0.05		7691318	4.45	0.02
sul1	23G214-5G-264_S1	sulfonamide resistant sul	ARO:3000410	sulfonamide antibiotic	sulfonamide antibiotic	antibiotic target replacement	protein homolog	0					14	ARO:3000410|ID:1070|Name:sul1|NCBI:JF969163.1	55.12	1.55		7691318	5.66	0.63
sul2	23G214-5G-264_S1	sulfonamide resistant sul	ARO:3000412	sulfonamide antibiotic	sulfonamide antibiotic	antibiotic target replacement	protein homolog	0					12	ARO:3000412|ID:952|Name:sul2|NCBI:AY055428.1	84.19	1.92		7691318	4.85	0.78
tet(32)	23G214-5G-264_S1	tetracycline-resistant ribosomal protection protein	ARO:3000196	tetracycline antibiotic	tetracycline antibiotic	antibiotic target protection	protein homolog	0					4	ARO:3000196|ID:1233|Name:tet(32)|NCBI:EU722333.1	12.76	0.26		7691318	1.62	0.11
tet(G)	23G214-5G-264_S1	major facilitator superfamily (MFS) antibiotic efflux pump	ARO:3000174	tetracycline antibiotic	tetracycline antibiotic	antibiotic efflux	protein homolog	0					22	ARO:3000174|ID:957|Name:tet(G)|NCBI:AF133139.1	69.9	2.19	Pseudomonas aeruginosa (chromosome or plasmid): 3;	7691318	8.9	0.89
tet(M)	23G214-5G-264_S1	tetracycline-resistant ribosomal protection protein	ARO:3000186	tetracycline antibiotic	tetracycline antibiotic	antibiotic target protection	protein homolog	0					14	ARO:3000186|ID:1692|Name:tet(M)|NCBI:AB039845.1	31.61	0.7		7691318	5.66	0.28
tet(Q)	23G214-5G-264_S1	tetracycline-resistant ribosomal protection protein	ARO:3000191	tetracycline antibiotic	tetracycline antibiotic	antibiotic target protection	protein homolog	0					2	ARO:3000191|ID:1183|Name:tet(Q)|NCBI:Z21523.1	15.05	0.15		7691318	0.81	0.06
tet(W)	23G214-5G-264_S1	tetracycline-resistant ribosomal protection protein	ARO:3000194	tetracycline antibiotic	tetracycline antibiotic	antibiotic target protection	protein homolog	0					2	ARO:3000194|ID:389|Name:tet(W)|NCBI:AJ222769.3	4.38	0.09		7691318	0.81	0.04
tet(X)	23G214-5G-264_S1	tetracycline inactivation enzyme	ARO:3000205	glycylcycline; tetracycline antibiotic	tetracycline antibiotic	antibiotic inactivation	protein homolog	0					1	ARO:3000205|ID:776|Name:tet(X)|NCBI:M37699.1	3.6	0.04		7691318	0.4	0.02
tetA(46)	23G214-5G-264_S1	ATP-binding cassette (ABC) antibiotic efflux pump	ARO:3004032	tetracycline antibiotic	tetracycline antibiotic	antibiotic efflux	protein homolog	0					14	ARO:3004032|ID:2643|Name:tetA(46)|NCBI:HQ652506.1	56	1.16		7691318	5.66	0.47
tetA(60)	23G214-5G-264_S1	ATP-binding cassette (ABC) antibiotic efflux pump	ARO:3004035	tetracycline antibiotic	tetracycline antibiotic	antibiotic efflux	protein homolog	0					6	ARO:3004035|ID:2645|Name:tetA(60)|NCBI:KX000272.1	23.91	0.46		7691318	2.43	0.19
tetB(46)	23G214-5G-264_S1	ATP-binding cassette (ABC) antibiotic efflux pump	ARO:3004033	tetracycline antibiotic	tetracycline antibiotic	antibiotic efflux	protein homolog	0					17	ARO:3004033|ID:2644|Name:tetB(46)|NCBI:HQ652506.1	57.28	1.4		7691318	6.87	0.57
tetB(60)	23G214-5G-264_S1	ATP-binding cassette (ABC) antibiotic efflux pump	ARO:3004036	tetracycline antibiotic	tetracycline antibiotic	antibiotic efflux	protein homolog	0					3	ARO:3004036|ID:2646|Name:tetB(60)|NCBI:KX000273.1	18.68	0.17		7691318	1.21	0.07

### Sheet: control
gene_name	sample_name	gene_family	aro_accession	drug_class	high_level_drug_class	resistance_mechanism	model_type	num_contigs	cutoff	contig_coverage_breadth	contig_percent_id	contig_species	num_reads	read_gene_id	read_coverage_breadth	read_coverage_depth	read_species	total_reads	rpm	dpm
AAC(3)-IIIc	24D214-5G_406_S64	AAC(3)	ARO:3002538	aminoglycoside antibiotic	aminoglycoside antibiotic	antibiotic inactivation	protein homolog	1	Nudged	2.5	100							6195280	0	0
AAC(6')-32	24D214-5G_406_S64	AAC(6')	ARO:3002586	aminoglycoside antibiotic	aminoglycoside antibiotic	antibiotic inactivation	protein homolog	1	Nudged	3.7838	100							6195280	0	0
AAC(6')-Ix	24D214-5G_406_S64	AAC(6')	ARO:3002568	aminoglycoside antibiotic	aminoglycoside antibiotic	antibiotic inactivation	protein homolog	1	Nudged	4.7619	100							6195280	0	0
ANT(9)-Ib	24D214-5G_406_S64	ANT(9)	ARO:3007401	aminoglycoside antibiotic	aminoglycoside antibiotic	antibiotic inactivation	protein homolog	1	Nudged	1.9531	100							6195280	0	0
APH(3')-IIc	24D214-5G_406_S64	APH(3')	ARO:3002646	aminoglycoside antibiotic	aminoglycoside antibiotic	antibiotic inactivation	protein homolog	1	Nudged	2.9851	100							6195280	0	0
APH(3')-Ia	24D214-5G_406_S64	APH(3')	ARO:3002641	aminoglycoside antibiotic	aminoglycoside antibiotic	antibiotic inactivation	protein homolog	0					1	ARO:3002641|ID:291|Name:APH(3')-Ia|NCBI:BX664015.1	4.29	0.04		6195280	0.16	0.01
APH(6)-Id	24D214-5G_406_S64	APH(6)	ARO:3002660	aminoglycoside antibiotic	aminoglycoside antibiotic	antibiotic inactivation	protein homolog	0					2	ARO:3002660|ID:1031|Name:APH(6)-Id|NCBI:AF024602.1	27.12	0.27	Escherichia coli (chromosome or plasmid): 1;	6195280	0.32	0.04
Bifidobacterium adolescentis rpoB mutants conferring resistance to rifampicin	24D214-5G_406_S64	rifamycin-resistant beta-subunit of RNA polymerase (rpoB)	ARO:3004480	rifamycin antibiotic	rifamycin antibiotic	antibiotic target alteration; antibiotic target replacement	protein homolog	0					12	ARO:3004480|ID:2914|Name:Bifidobacterium_adolescentis_rpoB_mutants_conferring_resistance_to_rifampicin|NCBI:NC_008618.1	21.96	0.22		6195280	1.94	0.04
Bifidobacterium bifidum ileS conferring resistance to mupirocin	24D214-5G_406_S64	antibiotic-resistant isoleucyl-tRNA synthetase (ileS)	ARO:3003730	mupirocin-like antibiotic	mupirocin-like antibiotic	antibiotic target alteration	protein homolog	0					19	ARO:3003730|ID:2278|Name:Bifidobacterium_bifidum_ileS_conferring_resistance_to_mupirocin|NCBI:CP001840.1	25.27	0.2		6195280	3.07	0.03
CfxA2	24D214-5G_406_S64	CfxA beta-lactamase	ARO:3003002	cephamycin	beta-lactam antibiotic	antibiotic inactivation	protein homolog	1	Perfect	99.6894	100	Unknown taxonomy (chromosome or plasmid)	28	ARO:3003002|ID:174|Name:CfxA2|NCBI:AF118110.1	100	3.64		6195280	4.52	0.59
ErmB	24D214-5G_406_S64	Erm 23S ribosomal RNA methyltransferase	ARO:3000375	macrolide antibiotic; lincosamide antibiotic; streptogramin antibiotic; streptogramin A antibiotic; streptogramin B antibiotic	macrolide antibiotic; lincosamide antibiotic; streptogramin antibiotic	antibiotic target alteration	protein homolog	1	Strict	98.3936	98.78	Unknown taxonomy (chromosome or plasmid)	42	ARO:3000375|ID:1549|Name:ErmB|NCBI:AF242872.1	99.87	7.59	Enterococcus faecalis (chromosome or plasmid): 2; Streptococcus pneumoniae (chromosome or plasmid): 1;	6195280	6.78	1.23
ErmF	24D214-5G_406_S64	Erm 23S ribosomal RNA methyltransferase	ARO:3000498	macrolide antibiotic; lincosamide antibiotic; streptogramin antibiotic; streptogramin A antibiotic; streptogramin B antibiotic	macrolide antibiotic; lincosamide antibiotic; streptogramin antibiotic	antibiotic target alteration	protein homolog	1	Nudged	37.8277	97.03	Unknown taxonomy (chromosome or plasmid)	15	ARO:3000498|ID:621|Name:ErmF|NCBI:M17124.1	97.13	2.29	Phocaeicola vulgatus (chromosome or plasmid): 1;	6195280	2.42	0.37
ErmX	24D214-5G_406_S64	Erm 23S ribosomal RNA methyltransferase	ARO:3000596	macrolide antibiotic; lincosamide antibiotic; streptogramin antibiotic; streptogramin A antibiotic; streptogramin B antibiotic	macrolide antibiotic; lincosamide antibiotic; streptogramin antibiotic	antibiotic target alteration	protein homolog	0					4	ARO:3000596|ID:950|Name:ErmX|NCBI:M36726.1	34.39	0.5		6195280	0.65	0.08
LRA-13	24D214-5G_406_S64	class C LRA beta-lactamase; class D LRA beta-lactamase	ARO:3002484	cephalosporin; penam	beta-lactam antibiotic	antibiotic inactivation	protein homolog	1	Nudged	1.3115	100							6195280	0	0
MexB	24D214-5G_406_S64	resistance-nodulation-cell division (RND) antibiotic efflux pump	ARO:3000378	macrolide antibiotic; fluoroquinolone antibiotic; monobactam; carbapenem; cephalosporin; cephamycin; penam; tetracycline antibiotic; peptide antibiotic; aminocoumarin antibiotic; diaminopyrimidine antibiotic; sulfonamide antibiotic; phenicol antibiotic; penem	diaminopyrimidine antibiotic; sulfonamide antibiotic; peptide antibiotic; aminocoumarin antibiotic; fluoroquinolone antibiotic; phenicol antibiotic; macrolide antibiotic; tetracycline antibiotic; beta-lactam antibiotic	antibiotic efflux	protein homolog	0					4	ARO:3000378|ID:1925|Name:MexB|NCBI:L11616.1	8.28	0.05		6195280	0.65	0.01
Neisseria gonorrhoeae 23S rRNA with mutation conferring resistance to azithromycin	24D214-5G_406_S64	23S rRNA with mutation conferring resistance to macrolide antibiotics	ARO:3004836	macrolide antibiotic	macrolide antibiotic	antibiotic target alteration	rRNA gene variant	1	Nudged	69.2784	98.37	Unknown taxonomy (chromosome)						6195280	0	0
OXA-3	24D214-5G_406_S64	OXA beta-lactamase	ARO:3001398	carbapenem; cephalosporin; penam	beta-lactam antibiotic	antibiotic inactivation	protein homolog	0					3	ARO:3001398|ID:816|Name:OXA-3|NCBI:L07945.1	41.67	0.42		6195280	0.48	0.07
RlmA(II)	24D214-5G_406_S64	non-erm 23S ribosomal RNA methyltransferase (G748)	ARO:3001301	macrolide antibiotic; lincosamide antibiotic	macrolide antibiotic; lincosamide antibiotic	antibiotic target alteration	protein homolog	0					13	ARO:3001301|ID:2274|Name:RlmA(II)|NCBI:CP007593.1	75.85	1.45		6195280	2.1	0.23
STA-1	24D214-5G_406_S64	STA beta-lactamase	ARO:3007000	carbapenem	beta-lactam antibiotic	antibiotic inactivation	protein homolog	1	Nudged	2.2901	100							6195280	0	0
TEM-122	24D214-5G_406_S64	TEM beta-lactamase	ARO:3000984	monobactam; cephalosporin; penam; penem	beta-lactam antibiotic	antibiotic inactivation	protein homolog	0					4	ARO:3000984|ID:365|Name:TEM-122|NCBI:AY307100.1	35.66	0.57	Klebsiella pneumoniae (chromosome or plasmid): 1;	6195280	0.65	0.09
TEM-42	24D214-5G_406_S64	TEM beta-lactamase	ARO:3000911	monobactam; cephalosporin; penam; penem	beta-lactam antibiotic	antibiotic inactivation	protein homolog	1	Nudged	30.605	98.84	Klebsiella pneumoniae (chromosome or plasmid)						6195280	0	0
VEB-27	24D214-5G_406_S64	VEB beta-lactamase	ARO:3006222	monobactam; cephalosporin	beta-lactam antibiotic	antibiotic inactivation	protein homolog	1	Nudged	2	100							6195280	0	0
acrD	24D214-5G_406_S64	resistance-nodulation-cell division (RND) antibiotic efflux pump	ARO:3000491	aminoglycoside antibiotic	aminoglycoside antibiotic	antibiotic efflux	protein homolog	0					1	ARO:3000491|ID:1427|Name:acrD|NCBI:AP009048.1	2.38	0.02		6195280	0.16	0
fusH	24D214-5G_406_S64	fusidic acid inactivation enzyme	ARO:3003026	fusidane antibiotic	fusidane antibiotic	antibiotic inactivation	protein homolog	1	Nudged	1.3725	100							6195280	0	0
lmrD	24D214-5G_406_S64	ATP-binding cassette (ABC) antibiotic efflux pump	ARO:3002882	lincosamide antibiotic	lincosamide antibiotic	antibiotic efflux	protein homolog	0					1	ARO:3002882|ID:1624|Name:lmrD|NCBI:CP033607.1	1.75	0.02		6195280	0.16	0
lsaC	24D214-5G_406_S64	lsa-type ABC-F protein	ARO:3003112	lincosamide antibiotic; streptogramin antibiotic; pleuromutilin antibiotic	lincosamide antibiotic; streptogramin antibiotic; pleuromutilin antibiotic	antibiotic target protection	protein homolog	0					69	ARO:3003112|ID:1748|Name:lsaC|NCBI:HM990671.1	100	6.32		6195280	11.14	1.02
macA	24D214-5G_406_S64	ATP-binding cassette (ABC) antibiotic efflux pump	ARO:3000533	macrolide antibiotic	macrolide antibiotic	antibiotic efflux	protein homolog	0					1	ARO:3000533|ID:1680|Name:macA|NCBI:AY768531.1	12.64	0.13		6195280	0.16	0.02
macB	24D214-5G_406_S64	ATP-binding cassette (ABC) antibiotic efflux pump	ARO:3000535	macrolide antibiotic	macrolide antibiotic	antibiotic efflux	protein homolog	0					6	ARO:3000535|ID:487|Name:macB|NCBI:AY768532.1	24.65	0.21		6195280	0.97	0.03
mecC	24D214-5G_406_S64	methicillin resistant PBP2	ARO:3001209	penam	beta-lactam antibiotic	antibiotic target replacement	protein homolog	1	Nudged	1.3514	100							6195280	0	0
mel	24D214-5G_406_S64	msr-type ABC-F protein	ARO:3000616	macrolide antibiotic; streptogramin antibiotic	macrolide antibiotic; streptogramin antibiotic	antibiotic target protection	protein homolog	0					220	ARO:3000616|ID:1231|Name:mel|NCBI:AF227521.1	100	20.95	Streptococcus pneumoniae (chromosome): 7;	6195280	35.53	3.38
mtrD	24D214-5G_406_S64	resistance-nodulation-cell division (RND) antibiotic efflux pump	ARO:3000811	macrolide antibiotic; penam	macrolide antibiotic; beta-lactam antibiotic	antibiotic efflux	protein homolog	0					21	ARO:3000811|ID:1938|Name:mtrD|NCBI:AE002098.2	40.2	0.57		6195280	3.39	0.09
patA	24D214-5G_406_S64	ATP-binding cassette (ABC) antibiotic efflux pump	ARO:3000024	fluoroquinolone antibiotic	fluoroquinolone antibiotic	antibiotic efflux	protein homolog	0					10	ARO:3000024|ID:2081|Name:patA|NCBI:AE005672.3	35.87	0.35	Streptococcus sanguinis (chromosome): 2;	6195280	1.61	0.06
patB	24D214-5G_406_S64	ATP-binding cassette (ABC) antibiotic efflux pump	ARO:3000025	fluoroquinolone antibiotic	fluoroquinolone antibiotic	antibiotic efflux	protein homolog	0					8	ARO:3000025|ID:2112|Name:patB|NCBI:AE005672.3	41.71	0.17		6195280	1.29	0.03
pmrA	24D214-5G_406_S64	major facilitator superfamily (MFS) antibiotic efflux pump	ARO:3000822	fluoroquinolone antibiotic	fluoroquinolone antibiotic	antibiotic efflux	protein homolog	0					1	ARO:3000822|ID:2003|Name:pmrA|NCBI:AE007317.1	11.33	0.11		6195280	0.16	0.02
rgt1438	24D214-5G_406_S64	rifampin glycosyltransferase	ARO:3002883	rifamycin antibiotic	rifamycin antibiotic	antibiotic inactivation	protein homolog	1	Nudged	2.1845	100							6195280	0	0
rpoB2	24D214-5G_406_S64	rifamycin-resistant beta-subunit of RNA polymerase (rpoB)	ARO:3000501	rifamycin antibiotic	rifamycin antibiotic	antibiotic target alteration; antibiotic target replacement	protein homolog	0					19	ARO:3000501|ID:2831|Name:rpoB2|NCBI:AP006618.1	13.21	0.32		6195280	3.07	0.05
sul1	24D214-5G_406_S64	sulfonamide resistant sul	ARO:3000410	sulfonamide antibiotic	sulfonamide antibiotic	antibiotic target replacement	protein homolog	0					1	ARO:3000410|ID:1070|Name:sul1|NCBI:JF969163.1	11.43	0.11		6195280	0.16	0.02
sul4	24D214-5G_406_S64	sulfonamide resistant sul	ARO:3004361	sulfonamide antibiotic	sulfonamide antibiotic	antibiotic target replacement	protein homolog	1	Nudged	2.7778	100							6195280	0	0
tet(32)	24D214-5G_406_S64	tetracycline-resistant ribosomal protection protein	ARO:3000196	tetracycline antibiotic	tetracycline antibiotic	antibiotic target protection	protein homolog	2	Nudged	12.5	99.305	Unknown taxonomy (chromosome or plasmid)	12	ARO:3000196|ID:1233|Name:tet(32)|NCBI:EU722333.1	64.27	0.81		6195280	1.94	0.13
tet(37)	24D214-5G_406_S64	tetracycline inactivation enzyme	ARO:3002871	tetracycline antibiotic	tetracycline antibiotic	antibiotic inactivation	protein homolog	1	Nudged	9.1743	100							6195280	0	0
tet(44)	24D214-5G_406_S64	tetracycline-resistant ribosomal protection protein	ARO:3000556	tetracycline antibiotic	tetracycline antibiotic	antibiotic target protection	protein homolog	0					2	ARO:3000556|ID:1171|Name:tet(44)|NCBI:FN594949.1	2.24	0.01		6195280	0.32	0
tet(B)	24D214-5G_406_S64	major facilitator superfamily (MFS) antibiotic efflux pump	ARO:3000166	tetracycline antibiotic	tetracycline antibiotic	antibiotic efflux	protein homolog	0					2	ARO:3000166|ID:458|Name:tet(B)|NCBI:AB089595.1	24.71	0.25		6195280	0.32	0.04
tet(H)	24D214-5G_406_S64	major facilitator superfamily (MFS) antibiotic efflux pump	ARO:3000175	tetracycline antibiotic	tetracycline antibiotic	antibiotic efflux	protein homolog	1	Nudged	1.7456	100							6195280	0	0
tet(M)	24D214-5G_406_S64	tetracycline-resistant ribosomal protection protein	ARO:3000186	tetracycline antibiotic	tetracycline antibiotic	antibiotic target protection	protein homolog	2	Strict	99.8438	98.235	Unknown taxonomy (chromosome or plasmid)	266	ARO:3000186|ID:1692|Name:tet(M)|NCBI:AB039845.1	100	18.16	Escherichia coli (chromosome): 1; Escherichia coli (chromosome or plasmid): 3;	6195280	42.96	2.93
tet(O)	24D214-5G_406_S64	tetracycline-resistant ribosomal protection protein	ARO:3000190	tetracycline antibiotic	tetracycline antibiotic	antibiotic target protection	protein homolog	0					4	ARO:3000190|ID:2020|Name:tet(O)|NCBI:M18896.2	15.21	0.29		6195280	0.65	0.05
tet(O/32/O)	24D214-5G_406_S64	tetracycline-resistant ribosomal protection protein	ARO:3007119	tetracycline antibiotic	tetracycline antibiotic	antibiotic target protection	protein homolog	1	Nudged	22.0312	100	Unknown taxonomy (chromosome or plasmid)						6195280	0	0
tet(O/M/O)	24D214-5G_406_S64	tetracycline-resistant ribosomal protection protein	ARO:3007120	tetracycline antibiotic	tetracycline antibiotic	antibiotic target protection	protein homolog	0					43	ARO:3007120|ID:5790|Name:tet(O/M/O)|NCBI:AY394560.1	47.71	3.18		6195280	6.94	0.51
tet(O/W)	24D214-5G_406_S64	tetracycline-resistant ribosomal protection protein	ARO:3007121	tetracycline antibiotic	tetracycline antibiotic	antibiotic target protection	protein homolog	0					31	ARO:3007121|ID:5791|Name:tet(O/W)|NCBI:AY485122.1	38.8	2.03		6195280	5.01	0.33
tet(Q)	24D214-5G_406_S64	tetracycline-resistant ribosomal protection protein	ARO:3000191	tetracycline antibiotic	tetracycline antibiotic	antibiotic target protection	protein homolog	0					11	ARO:3000191|ID:1183|Name:tet(Q)|NCBI:Z21523.1	44.22	0.57		6195280	1.78	0.09
tet(W)	24D214-5G_406_S64	tetracycline-resistant ribosomal protection protein	ARO:3000194	tetracycline antibiotic	tetracycline antibiotic	antibiotic target protection	protein homolog	1	Strict	99.6875	97.96	Rothia mucilaginosa (chromosome or plasmid)	142	ARO:3000194|ID:389|Name:tet(W)|NCBI:AJ222769.3	94.64	8.94	Rothia mucilaginosa (chromosome): 2; Rothia mucilaginosa (chromosome or plasmid): 11;	6195280	22.93	1.44
tet(W/N/W)	24D214-5G_406_S64	tetracycline-resistant ribosomal protection protein	ARO:3004442	tetracycline antibiotic	tetracycline antibiotic	antibiotic target protection	protein homolog	0					42	ARO:3004442|ID:2882|Name:tet(W/N/W)|NCBI:KU736867.1	35.83	2.87		6195280	6.78	0.46
tetA(46)	24D214-5G_406_S64	ATP-binding cassette (ABC) antibiotic efflux pump	ARO:3004032	tetracycline antibiotic	tetracycline antibiotic	antibiotic efflux	protein homolog	3	Nudged	98.9565	98.47		80	ARO:3004032|ID:2643|Name:tetA(46)|NCBI:HQ652506.1	99.19	6.22		6195280	12.92	1
tetA(60)	24D214-5G_406_S64	ATP-binding cassette (ABC) antibiotic efflux pump	ARO:3004035	tetracycline antibiotic	tetracycline antibiotic	antibiotic efflux	protein homolog	2	Nudged	40.5172	96		20	ARO:3004035|ID:2645|Name:tetA(60)|NCBI:KX000272.1	79.66	1.37		6195280	3.23	0.22
tetB(46)	24D214-5G_406_S64	ATP-binding cassette (ABC) antibiotic efflux pump	ARO:3004033	tetracycline antibiotic	tetracycline antibiotic	antibiotic efflux	protein homolog	1	Nudged	55.095	99.37	Serratia marcescens (no genomic info)	80	ARO:3004033|ID:2644|Name:tetB(46)|NCBI:HQ652506.1	96.32	6.09		6195280	12.92	0.98
tetB(60)	24D214-5G_406_S64	ATP-binding cassette (ABC) antibiotic efflux pump	ARO:3004036	tetracycline antibiotic	tetracycline antibiotic	antibiotic efflux	protein homolog	0					12	ARO:3004036|ID:2646|Name:tetB(60)|NCBI:KX000273.1	55.06	0.67		6195280	1.94	0.11
vanT gene in vanG cluster	24D214-5G_406_S64	glycopeptide resistance gene cluster; vanT	ARO:3002972	glycopeptide antibiotic	glycopeptide antibiotic	antibiotic target alteration	protein homolog	1	Nudged	1.122	100							6195280	0	0
vanW gene in vanI cluster	24D214-5G_406_S64	vanW; glycopeptide resistance gene cluster	ARO:3003724	glycopeptide antibiotic	glycopeptide antibiotic	antibiotic target alteration	protein homolog	1	Strict	21.9251	37.8							6195280	0	0
vanY gene in vanB cluster	24D214-5G_406_S64	vanY; glycopeptide resistance gene cluster	ARO:3002956	glycopeptide antibiotic	glycopeptide antibiotic	antibiotic target alteration	protein homolog	1	Strict	78.8104	33.18							6195280	0	0
vanY gene in vanG cluster	24D214-5G_406_S64	vanY; glycopeptide resistance gene cluster	ARO:3002959	glycopeptide antibiotic	glycopeptide antibiotic	antibiotic target alteration	protein homolog	1	Strict	91.0714	35.66							6195280	0	0
vanY gene in vanM cluster	24D214-5G_406_S64	vanY; glycopeptide resistance gene cluster	ARO:3002961	glycopeptide antibiotic	glycopeptide antibiotic	antibiotic target alteration	protein homolog	2	Strict	52.9915	40.13							6195280	0	0
vatF	24D214-5G_406_S64	streptogramin vat acetyltransferase	ARO:3003744	streptogramin antibiotic; streptogramin A antibiotic	streptogramin antibiotic	antibiotic inactivation	protein homolog	1	Nudged	3.6036	100							6195280	0	0
ADC-8	24D214-5G_407_S65	ADC beta-lactamase without carbapenemase activity	ARO:3003854	cephalosporin	beta-lactam antibiotic	antibiotic inactivation	protein homolog	1	Nudged	2.0101	100							456442	0	0
ANT(2'')-Ia	24D214-5G_407_S65	ANT(2'')	ARO:3000230	aminoglycoside antibiotic	aminoglycoside antibiotic	antibiotic inactivation	protein homolog	0					1	ARO:3000230|ID:1372|Name:ANT(2'')-Ia|NCBI:AF078527.1	16.85	0.17		456442	2.19	0.37
APH(3'')-Ib	24D214-5G_407_S65	APH(3'')	ARO:3002639	aminoglycoside antibiotic	aminoglycoside antibiotic	antibiotic inactivation	protein homolog	0					1	ARO:3002639|ID:1830|Name:APH(3'')-Ib|NCBI:AF313472.2	10.45	0.1		456442	2.19	0.22
Bifidobacterium adolescentis rpoB mutants conferring resistance to rifampicin	24D214-5G_407_S65	rifamycin-resistant beta-subunit of RNA polymerase (rpoB)	ARO:3004480	rifamycin antibiotic	rifamycin antibiotic	antibiotic target alteration; antibiotic target replacement	protein homolog	0					4	ARO:3004480|ID:2914|Name:Bifidobacterium_adolescentis_rpoB_mutants_conferring_resistance_to_rifampicin|NCBI:NC_008618.1	8.57	0.06		456442	8.77	0.13
ErmB	24D214-5G_407_S65	Erm 23S ribosomal RNA methyltransferase	ARO:3000375	macrolide antibiotic; lincosamide antibiotic; streptogramin antibiotic; streptogramin A antibiotic; streptogramin B antibiotic	streptogramin antibiotic; lincosamide antibiotic; macrolide antibiotic	antibiotic target alteration	protein homolog	2	Nudged	80.7229	98.135	Unknown taxonomy (chromosome or plasmid)	23	ARO:3000375|ID:1549|Name:ErmB|NCBI:AF242872.1	99.87	2.8	Enterococcus faecalis (chromosome or plasmid): 1;	456442	50.4	6.14
ErmX	24D214-5G_407_S65	Erm 23S ribosomal RNA methyltransferase	ARO:3000596	macrolide antibiotic; lincosamide antibiotic; streptogramin antibiotic; streptogramin A antibiotic; streptogramin B antibiotic	streptogramin antibiotic; lincosamide antibiotic; macrolide antibiotic	antibiotic target alteration	protein homolog	2	Nudged	37.5439	98.44	Unknown taxonomy (chromosome or plasmid)	28	ARO:3000596|ID:950|Name:ErmX|NCBI:M36726.1	79.53	2.63		456442	61.36	5.76
MexD	24D214-5G_407_S65	resistance-nodulation-cell division (RND) antibiotic efflux pump	ARO:3000801	macrolide antibiotic; fluoroquinolone antibiotic; aminoglycoside antibiotic; cephalosporin; penam; tetracycline antibiotic; aminocoumarin antibiotic; diaminopyrimidine antibiotic; phenicol antibiotic	phenicol antibiotic; beta-lactam antibiotic; aminoglycoside antibiotic; diaminopyrimidine antibiotic; fluoroquinolone antibiotic; tetracycline antibiotic; aminocoumarin antibiotic; macrolide antibiotic	antibiotic efflux	protein homolog	0					1	ARO:3000801|ID:1523|Name:MexD|NCBI:U57969.1	3.93	0.04		456442	2.19	0.09
RlmA(II)	24D214-5G_407_S65	non-erm 23S ribosomal RNA methyltransferase (G748)	ARO:3001301	macrolide antibiotic; lincosamide antibiotic	lincosamide antibiotic; macrolide antibiotic	antibiotic target alteration	protein homolog	0					17	ARO:3001301|ID:2274|Name:RlmA(II)|NCBI:CP007593.1	70.08	1.27		456442	37.25	2.78
TEM-231	24D214-5G_407_S65	TEM beta-lactamase	ARO:3005262	monobactam; cephalosporin; penam; penem	beta-lactam antibiotic	antibiotic inactivation	protein homolog	0					5	ARO:3005262|ID:3994|Name:TEM-231|NCBI:NG_056418.1	47.27	0.55		456442	10.96	1.21
catS	24D214-5G_407_S65	chloramphenicol acetyltransferase (CAT)	ARO:3002688	phenicol antibiotic	phenicol antibiotic	antibiotic inactivation	protein homolog	1	Nudged	4.878	100							456442	0	0
efrB	24D214-5G_407_S65	ATP-binding cassette (ABC) antibiotic efflux pump	ARO:3003949	macrolide antibiotic; fluoroquinolone antibiotic; rifamycin antibiotic	fluoroquinolone antibiotic; macrolide antibiotic; rifamycin antibiotic	antibiotic efflux	protein homolog	1	Nudged	2.4862	100							456442	0	0
farA	24D214-5G_407_S65	major facilitator superfamily (MFS) antibiotic efflux pump	ARO:3003961	antibacterial free fatty acids	antibacterial free fatty acids	antibiotic efflux	protein homolog	0					1	ARO:3003961|ID:2428|Name:farA|NCBI:AE002098.2	5.54	0.06		456442	2.19	0.13
lsaC	24D214-5G_407_S65	lsa-type ABC-F protein	ARO:3003112	lincosamide antibiotic; streptogramin antibiotic; pleuromutilin antibiotic	streptogramin antibiotic; lincosamide antibiotic; pleuromutilin antibiotic	antibiotic target protection	protein homolog	0					3	ARO:3003112|ID:1748|Name:lsaC|NCBI:HM990671.1	18.93	0.15		456442	6.57	0.33
mel	24D214-5G_407_S65	msr-type ABC-F protein	ARO:3000616	macrolide antibiotic; streptogramin antibiotic	streptogramin antibiotic; macrolide antibiotic	antibiotic target protection	protein homolog	0					40	ARO:3000616|ID:1231|Name:mel|NCBI:AF227521.1	87.6	2.83	Streptococcus pneumoniae (chromosome): 1;	456442	87.65	6.2
msr(I)	24D214-5G_407_S65	msr-type ABC-F protein	ARO:3007043	macrolide antibiotic; streptogramin antibiotic; phosphonic acid antibiotic	streptogramin antibiotic; macrolide antibiotic; phosphonic acid antibiotic	antibiotic target protection	protein homolog	1	Nudged	2.0576	100							456442	0	0
mtrD	24D214-5G_407_S65	resistance-nodulation-cell division (RND) antibiotic efflux pump	ARO:3000811	macrolide antibiotic; penam	beta-lactam antibiotic; macrolide antibiotic	antibiotic efflux	protein homolog	0					1	ARO:3000811|ID:1938|Name:mtrD|NCBI:AE002098.2	1.78	0.02		456442	2.19	0.04
patA	24D214-5G_407_S65	ATP-binding cassette (ABC) antibiotic efflux pump	ARO:3000024	fluoroquinolone antibiotic	fluoroquinolone antibiotic	antibiotic efflux	protein homolog	0					13	ARO:3000024|ID:2081|Name:patA|NCBI:AE005672.3	38.94	0.3		456442	28.49	0.66
patB	24D214-5G_407_S65	ATP-binding cassette (ABC) antibiotic efflux pump	ARO:3000025	fluoroquinolone antibiotic	fluoroquinolone antibiotic	antibiotic efflux	protein homolog	0					3	ARO:3000025|ID:2112|Name:patB|NCBI:AE005672.3	12.17	0.07		456442	6.57	0.15
pmrA	24D214-5G_407_S65	major facilitator superfamily (MFS) antibiotic efflux pump	ARO:3000822	fluoroquinolone antibiotic	fluoroquinolone antibiotic	antibiotic efflux	protein homolog	0					1	ARO:3000822|ID:2003|Name:pmrA|NCBI:AE007317.1	4.92	0.05		456442	2.19	0.11
rpoB2	24D214-5G_407_S65	rifamycin-resistant beta-subunit of RNA polymerase (rpoB)	ARO:3000501	rifamycin antibiotic	rifamycin antibiotic	antibiotic target alteration; antibiotic target replacement	protein homolog	0					5	ARO:3000501|ID:2831|Name:rpoB2|NCBI:AP006618.1	6.96	0.08		456442	10.96	0.18
sul1	24D214-5G_407_S65	sulfonamide resistant sul	ARO:3000410	sulfonamide antibiotic	sulfonamide antibiotic	antibiotic target replacement	protein homolog	0					1	ARO:3000410|ID:1070|Name:sul1|NCBI:JF969163.1	15	0.15		456442	2.19	0.33
sul2	24D214-5G_407_S65	sulfonamide resistant sul	ARO:3000412	sulfonamide antibiotic	sulfonamide antibiotic	antibiotic target replacement	protein homolog	0					2	ARO:3000412|ID:952|Name:sul2|NCBI:AY055428.1	13.97	0.14		456442	4.38	0.31
tet(32)	24D214-5G_407_S65	tetracycline-resistant ribosomal protection protein	ARO:3000196	tetracycline antibiotic	tetracycline antibiotic	antibiotic target protection	protein homolog	0					2	ARO:3000196|ID:1233|Name:tet(32)|NCBI:EU722333.1	12.4	0.12		456442	4.38	0.26
tet(A)	24D214-5G_407_S65	major facilitator superfamily (MFS) antibiotic efflux pump	ARO:3000165	tetracycline antibiotic	tetracycline antibiotic	antibiotic efflux	protein homolog	1	Nudged	1.1765	100							456442	0	0
tet(M)	24D214-5G_407_S65	tetracycline-resistant ribosomal protection protein	ARO:3000186	tetracycline antibiotic	tetracycline antibiotic	antibiotic target protection	protein homolog	2	Nudged	18.9062	100	Unknown taxonomy (chromosome or plasmid)	27	ARO:3000186|ID:1692|Name:tet(M)|NCBI:AB039845.1	70.78	1.29		456442	59.17	2.83
tet(O/W/32/O)	24D214-5G_407_S65	tetracycline-resistant ribosomal protection protein	ARO:3007122	tetracycline antibiotic	tetracycline antibiotic	antibiotic target protection	protein homolog	0					1	ARO:3007122|ID:5792|Name:tet(O/W/32/O)|NCBI:DQ525023.1	4.43	0.04		456442	2.19	0.09
tetA(46)	24D214-5G_407_S65	ATP-binding cassette (ABC) antibiotic efflux pump	ARO:3004032	tetracycline antibiotic	tetracycline antibiotic	antibiotic efflux	protein homolog	0					7	ARO:3004032|ID:2643|Name:tetA(46)|NCBI:HQ652506.1	33.8	0.38		456442	15.34	0.83
tetA(60)	24D214-5G_407_S65	ATP-binding cassette (ABC) antibiotic efflux pump	ARO:3004035	tetracycline antibiotic	tetracycline antibiotic	antibiotic efflux	protein homolog	0					4	ARO:3004035|ID:2645|Name:tetA(60)|NCBI:KX000272.1	20.34	0.28		456442	8.77	0.61
tetB(46)	24D214-5G_407_S65	ATP-binding cassette (ABC) antibiotic efflux pump	ARO:3004033	tetracycline antibiotic	tetracycline antibiotic	antibiotic efflux	protein homolog	0					1	ARO:3004033|ID:2644|Name:tetB(46)|NCBI:HQ652506.1	2.42	0.02		456442	2.19	0.04
tetB(60)	24D214-5G_407_S65	ATP-binding cassette (ABC) antibiotic efflux pump	ARO:3004036	tetracycline antibiotic	tetracycline antibiotic	antibiotic efflux	protein homolog	0					1	ARO:3004036|ID:2646|Name:tetB(60)|NCBI:KX000273.1	2.59	0.03		456442	2.19	0.07
vanY gene in vanB cluster	24D214-5G_407_S65	vanY; glycopeptide resistance gene cluster	ARO:3002956	glycopeptide antibiotic	glycopeptide antibiotic	antibiotic target alteration	protein homolog	1	Strict	26.7658	43.84							456442	0	0
AAC(3)-IXa	24D214-5G_408_S66	AAC(3)	ARO:3002543	aminoglycoside antibiotic	aminoglycoside antibiotic	antibiotic inactivation	protein homolog	1	Nudged	2.4823	100							8402618	0	0
AAC(6')-Iai	24D214-5G_408_S66	AAC(6')	ARO:3002575	aminoglycoside antibiotic	aminoglycoside antibiotic	antibiotic inactivation	protein homolog	2	Nudged	6.3492	100							8402618	0	0
APH(3'')-Ib	24D214-5G_408_S66	APH(3'')	ARO:3002639	aminoglycoside antibiotic	aminoglycoside antibiotic	antibiotic inactivation	protein homolog	0					4	ARO:3002639|ID:1830|Name:APH(3'')-Ib|NCBI:AF313472.2	44.03	0.48		8402618	0.51	0.06
APH(3')-Ia	24D214-5G_408_S66	APH(3')	ARO:3002641	aminoglycoside antibiotic	aminoglycoside antibiotic	antibiotic inactivation	protein homolog	0					5	ARO:3002641|ID:291|Name:APH(3')-Ia|NCBI:BX664015.1	41.91	0.32		8402618	0.64	0.04
APH(6)-Id	24D214-5G_408_S66	APH(6)	ARO:3002660	aminoglycoside antibiotic	aminoglycoside antibiotic	antibiotic inactivation	protein homolog	0					5	ARO:3002660|ID:1031|Name:APH(6)-Id|NCBI:AF024602.1	62.25	0.69		8402618	0.64	0.09
Bacillus subtilis mprF	24D214-5G_408_S66	defensin resistant mprF	ARO:3003324	peptide antibiotic	peptide antibiotic	antibiotic target alteration	protein homolog	1	Nudged	0.9335	100							8402618	0	0
Bifidobacterium adolescentis rpoB mutants conferring resistance to rifampicin	24D214-5G_408_S66	rifamycin-resistant beta-subunit of RNA polymerase (rpoB)	ARO:3004480	rifamycin antibiotic	rifamycin antibiotic	antibiotic target alteration; antibiotic target replacement	protein homolog	0					33	ARO:3004480|ID:2914|Name:Bifidobacterium_adolescentis_rpoB_mutants_conferring_resistance_to_rifampicin|NCBI:NC_008618.1	42.38	0.6		8402618	4.22	0.08
CGB-1	24D214-5G_408_S66	CGB beta-lactamase	ARO:3000841	carbapenem; cephalosporin; penam	beta-lactam antibiotic	antibiotic inactivation	protein homolog	1	Nudged	3.7037	100							8402618	0	0
CME-1	24D214-5G_408_S66	CME beta-lactamase	ARO:3004775	penam	beta-lactam antibiotic	antibiotic inactivation	protein homolog	1	Nudged	2.3649	100							8402618	0	0
CTX-M-160	24D214-5G_408_S66	CTX-M beta-lactamase	ARO:3003168	cephalosporin	beta-lactam antibiotic	antibiotic inactivation	protein homolog	1	Nudged	2.7397	100							8402618	0	0
Campylobacter coli chloramphenicol acetyltransferase	24D214-5G_408_S66	chloramphenicol acetyltransferase (CAT)	ARO:3004454	phenicol antibiotic	phenicol antibiotic	antibiotic inactivation	protein homolog	2	Nudged	3.3654	100							8402618	0	0
CfxA2	24D214-5G_408_S66	CfxA beta-lactamase	ARO:3003002	cephamycin	beta-lactam antibiotic	antibiotic inactivation	protein homolog	0					2	ARO:3003002|ID:174|Name:CfxA2|NCBI:AF118110.1	11.9	0.11		8402618	0.26	0.01
DfrA34	24D214-5G_408_S66	trimethoprim resistant dihydrofolate reductase dfr	ARO:3005346	diaminopyrimidine antibiotic	diaminopyrimidine antibiotic	antibiotic target replacement	protein homolog	1	Nudged	4.0816	100							8402618	0	0
Erm(38)	24D214-5G_408_S66	Erm 23S ribosomal RNA methyltransferase	ARO:3000601	macrolide antibiotic; lincosamide antibiotic; streptogramin antibiotic; streptogramin A antibiotic; streptogramin B antibiotic	lincosamide antibiotic; streptogramin antibiotic; macrolide antibiotic	antibiotic target alteration	protein homolog	1	Nudged	1.0336	100							8402618	0	0
ErmB	24D214-5G_408_S66	Erm 23S ribosomal RNA methyltransferase	ARO:3000375	macrolide antibiotic; lincosamide antibiotic; streptogramin antibiotic; streptogramin A antibiotic; streptogramin B antibiotic	lincosamide antibiotic; streptogramin antibiotic; macrolide antibiotic	antibiotic target alteration	protein homolog	1	Nudged	48.1928	98.33	Unknown taxonomy (chromosome or plasmid)	9	ARO:3000375|ID:1549|Name:ErmB|NCBI:AF242872.1	74.3	1.32		8402618	1.15	0.17
ErmX	24D214-5G_408_S66	Erm 23S ribosomal RNA methyltransferase	ARO:3000596	macrolide antibiotic; lincosamide antibiotic; streptogramin antibiotic; streptogramin A antibiotic; streptogramin B antibiotic	lincosamide antibiotic; streptogramin antibiotic; macrolide antibiotic	antibiotic target alteration	protein homolog	1	Strict	76.8421	97.72	Unknown taxonomy (chromosome or plasmid)	18	ARO:3000596|ID:950|Name:ErmX|NCBI:M36726.1	94.74	2.61		8402618	2.3	0.33
LpeB	24D214-5G_408_S66	resistance-nodulation-cell division (RND) antibiotic efflux pump	ARO:3004100	macrolide antibiotic	macrolide antibiotic	antibiotic efflux	protein homolog	1	Nudged	0.8867	100							8402618	0	0
MexB	24D214-5G_408_S66	resistance-nodulation-cell division (RND) antibiotic efflux pump	ARO:3000378	macrolide antibiotic; fluoroquinolone antibiotic; monobactam; carbapenem; cephalosporin; cephamycin; penam; tetracycline antibiotic; peptide antibiotic; aminocoumarin antibiotic; diaminopyrimidine antibiotic; sulfonamide antibiotic; phenicol antibiotic; penem	phenicol antibiotic; macrolide antibiotic; aminocoumarin antibiotic; diaminopyrimidine antibiotic; peptide antibiotic; beta-lactam antibiotic; tetracycline antibiotic; fluoroquinolone antibiotic; sulfonamide antibiotic	antibiotic efflux	protein homolog	0					1	ARO:3000378|ID:1925|Name:MexB|NCBI:L11616.1	2.9	0.03		8402618	0.13	0
MexF	24D214-5G_408_S66	resistance-nodulation-cell division (RND) antibiotic efflux pump	ARO:3000804	fluoroquinolone antibiotic; diaminopyrimidine antibiotic; phenicol antibiotic	fluoroquinolone antibiotic; diaminopyrimidine antibiotic; phenicol antibiotic	antibiotic efflux	protein homolog	0					3	ARO:3000804|ID:1300|Name:MexF|NCBI:AE004091.2	8.44	0.01		8402618	0.38	0
Neisseria gonorrhoeae 23S rRNA with mutation conferring resistance to azithromycin	24D214-5G_408_S66	23S rRNA with mutation conferring resistance to macrolide antibiotics	ARO:3004836	macrolide antibiotic	macrolide antibiotic	antibiotic target alteration	rRNA gene variant	1	Nudged	24.8454	97.54	Unknown taxonomy (chromosome)						8402618	0	0
RlmA(II)	24D214-5G_408_S66	non-erm 23S ribosomal RNA methyltransferase (G748)	ARO:3001301	macrolide antibiotic; lincosamide antibiotic	lincosamide antibiotic; macrolide antibiotic	antibiotic target alteration	protein homolog	0					40	ARO:3001301|ID:2274|Name:RlmA(II)|NCBI:CP007593.1	100	5.1		8402618	5.11	0.65
TEM-116	24D214-5G_408_S66	TEM beta-lactamase	ARO:3000979	monobactam; cephalosporin; penam; penem	beta-lactam antibiotic	antibiotic inactivation	protein homolog	1	Nudged	64.8084	100	Unknown taxonomy (chromosome or plasmid)	151	ARO:3000979|ID:87|Name:TEM-116|NCBI:U36911.1	100	20.78	Escherichia coli (chromosome or plasmid): 8; Neisseria gonorrhoeae (chromosome or plasmid): 1; Acinetobacter baumannii (chromosome or plasmid): 1; Escherichia coli (plasmid): 2;	8402618	19.3	2.66
TEM-162	24D214-5G_408_S66	TEM beta-lactamase	ARO:3001028	monobactam; cephalosporin; penam; penem	beta-lactam antibiotic	antibiotic inactivation	protein homolog	1	Nudged	41.115	100	Unknown taxonomy (chromosome or plasmid)						8402618	0	0
aadA15	24D214-5G_408_S66	ANT(3'')	ARO:3002615	aminoglycoside antibiotic	aminoglycoside antibiotic	antibiotic inactivation	protein homolog	1	Nudged	2.6515	100							8402618	0	0
lmrD	24D214-5G_408_S66	ATP-binding cassette (ABC) antibiotic efflux pump	ARO:3002882	lincosamide antibiotic	lincosamide antibiotic	antibiotic efflux	protein homolog	0					9	ARO:3002882|ID:1624|Name:lmrD|NCBI:CP033607.1	4.86	0.06		8402618	1.15	0.01
lsaC	24D214-5G_408_S66	lsa-type ABC-F protein	ARO:3003112	lincosamide antibiotic; streptogramin antibiotic; pleuromutilin antibiotic	lincosamide antibiotic; streptogramin antibiotic; pleuromutilin antibiotic	antibiotic target protection	protein homolog	0					32	ARO:3003112|ID:1748|Name:lsaC|NCBI:HM990671.1	92.43	2.82		8402618	4.09	0.36
macA	24D214-5G_408_S66	ATP-binding cassette (ABC) antibiotic efflux pump	ARO:3000533	macrolide antibiotic	macrolide antibiotic	antibiotic efflux	protein homolog	0					1	ARO:3000533|ID:1680|Name:macA|NCBI:AY768531.1	12.64	0.13		8402618	0.13	0.02
macB	24D214-5G_408_S66	ATP-binding cassette (ABC) antibiotic efflux pump	ARO:3000535	macrolide antibiotic	macrolide antibiotic	antibiotic efflux	protein homolog	0					7	ARO:3000535|ID:487|Name:macB|NCBI:AY768532.1	39.12	0.14		8402618	0.89	0.02
mdtC	24D214-5G_408_S66	resistance-nodulation-cell division (RND) antibiotic efflux pump	ARO:3000794	aminocoumarin antibiotic	aminocoumarin antibiotic	antibiotic efflux	protein homolog	0					1	ARO:3000794|ID:1315|Name:mdtC|NCBI:U00096.1	4.26	0.04		8402618	0.13	0.01
mefE	24D214-5G_408_S66	major facilitator superfamily (MFS) antibiotic efflux pump	ARO:3000614	macrolide antibiotic	macrolide antibiotic	antibiotic efflux	protein homolog	0					3	ARO:3000614|ID:1401|Name:mefE|NCBI:AE007317.1	28.63	0.24		8402618	0.38	0.03
mel	24D214-5G_408_S66	msr-type ABC-F protein	ARO:3000616	macrolide antibiotic; streptogramin antibiotic	macrolide antibiotic; streptogramin antibiotic	antibiotic target protection	protein homolog	0					338	ARO:3000616|ID:1231|Name:mel|NCBI:AF227521.1	100	30.55	Streptococcus pneumoniae (chromosome): 20; Streptococcus (chromosome): 4;	8402618	43.2	3.91
msrE	24D214-5G_408_S66	msr-type ABC-F protein	ARO:3003109	macrolide antibiotic; streptogramin antibiotic	macrolide antibiotic; streptogramin antibiotic	antibiotic target protection	protein homolog	0					1	ARO:3003109|ID:33|Name:msrE|NCBI:EU294228.1	6.3	0.06		8402618	0.13	0.01
mtrC	24D214-5G_408_S66	resistance-nodulation-cell division (RND) antibiotic efflux pump	ARO:3000810	macrolide antibiotic; penam	beta-lactam antibiotic; macrolide antibiotic	antibiotic efflux	protein homolog	0					3	ARO:3000810|ID:1340|Name:mtrC|NCBI:AE002098.2	26.88	0.12		8402618	0.38	0.02
mtrD	24D214-5G_408_S66	resistance-nodulation-cell division (RND) antibiotic efflux pump	ARO:3000811	macrolide antibiotic; penam	beta-lactam antibiotic; macrolide antibiotic	antibiotic efflux	protein homolog	0					5	ARO:3000811|ID:1938|Name:mtrD|NCBI:AE002098.2	14.26	0.23		8402618	0.64	0.03
oleB	24D214-5G_408_S66	Miscellaneous ABC-F subfamily ATP-binding cassette ribosomal protection proteins	ARO:3003036	macrolide antibiotic	macrolide antibiotic	antibiotic target protection	protein homolog	1	Nudged	1.9298	100							8402618	0	0
patA	24D214-5G_408_S66	ATP-binding cassette (ABC) antibiotic efflux pump	ARO:3000024	fluoroquinolone antibiotic	fluoroquinolone antibiotic	antibiotic efflux	protein homolog	2	Nudged;Strict	99.823	92.125	Streptococcus pseudopneumoniae (no genomic info)	46	ARO:3000024|ID:2081|Name:patA|NCBI:AE005672.3	73.33	1.36	Streptococcus mitis (chromosome): 2;	8402618	5.88	0.17
patB	24D214-5G_408_S66	ATP-binding cassette (ABC) antibiotic efflux pump	ARO:3000025	fluoroquinolone antibiotic	fluoroquinolone antibiotic	antibiotic efflux	protein homolog	1	Strict	99.8302	84.18	Streptococcus (no genomic info)	48	ARO:3000025|ID:2112|Name:patB|NCBI:AE005672.3	83.53	1.43	Streptococcus mitis (chromosome): 2; Streptococcus pseudopneumoniae (chromosome): 1;	8402618	6.14	0.18
pmrA	24D214-5G_408_S66	major facilitator superfamily (MFS) antibiotic efflux pump	ARO:3000822	fluoroquinolone antibiotic	fluoroquinolone antibiotic	antibiotic efflux	protein homolog	0					7	ARO:3000822|ID:2003|Name:pmrA|NCBI:AE007317.1	49.58	0.5	Streptococcus mitis (chromosome): 1;	8402618	0.89	0.06
qacB	24D214-5G_408_S66	major facilitator superfamily (MFS) antibiotic efflux pump	ARO:3003047	fluoroquinolone antibiotic	fluoroquinolone antibiotic	antibiotic efflux	protein homolog	1	Nudged	1.165	100							8402618	0	0
rpoB2	24D214-5G_408_S66	rifamycin-resistant beta-subunit of RNA polymerase (rpoB)	ARO:3000501	rifamycin antibiotic	rifamycin antibiotic	antibiotic target alteration; antibiotic target replacement	protein homolog	0					25	ARO:3000501|ID:2831|Name:rpoB2|NCBI:AP006618.1	24.85	0.42		8402618	3.2	0.05
salE	24D214-5G_408_S66	sal-type ABC-F protein	ARO:3007029	lincosamide antibiotic; streptogramin antibiotic; streptogramin A antibiotic; pleuromutilin antibiotic	lincosamide antibiotic; streptogramin antibiotic; pleuromutilin antibiotic	antibiotic target protection	protein homolog	1	Nudged	1.4706	100							8402618	0	0
tet(32)	24D214-5G_408_S66	tetracycline-resistant ribosomal protection protein	ARO:3000196	tetracycline antibiotic	tetracycline antibiotic	antibiotic target protection	protein homolog	2	Nudged	26.25	98.81	Unknown taxonomy (chromosome)	10	ARO:3000196|ID:1233|Name:tet(32)|NCBI:EU722333.1	53.33	0.7		8402618	1.28	0.09
tet(C)	24D214-5G_408_S66	major facilitator superfamily (MFS) antibiotic efflux pump	ARO:3000167	tetracycline antibiotic	tetracycline antibiotic	antibiotic efflux	protein homolog	0					3	ARO:3000167|ID:900|Name:tet(C)|NCBI:AY043299.1	32.24	0.32		8402618	0.38	0.04
tet(M)	24D214-5G_408_S66	tetracycline-resistant ribosomal protection protein	ARO:3000186	tetracycline antibiotic	tetracycline antibiotic	antibiotic target protection	protein homolog	1	Strict	99.8438	98.75	Streptococcus (chromosome or plasmid)	244	ARO:3000186|ID:1692|Name:tet(M)|NCBI:AB039845.1	100	16.2	Escherichia coli (chromosome or plasmid): 2; Streptococcus (chromosome): 1; Streptococcus (chromosome or plasmid): 3;	8402618	31.19	2.07
tet(O)	24D214-5G_408_S66	tetracycline-resistant ribosomal protection protein	ARO:3000190	tetracycline antibiotic	tetracycline antibiotic	antibiotic target protection	protein homolog	0					9	ARO:3000190|ID:2020|Name:tet(O)|NCBI:M18896.2	41.2	0.59		8402618	1.15	0.08
tet(O/M/O)	24D214-5G_408_S66	tetracycline-resistant ribosomal protection protein	ARO:3007120	tetracycline antibiotic	tetracycline antibiotic	antibiotic target protection	protein homolog	1	Nudged	10.1562	96.92	Unknown taxonomy (chromosome or plasmid)	7	ARO:3007120|ID:5790|Name:tet(O/M/O)|NCBI:AY394560.1	27.19	0.44	Streptococcus pasteurianus (chromosome or plasmid): 1;	8402618	0.89	0.06
tet(O/W)	24D214-5G_408_S66	tetracycline-resistant ribosomal protection protein	ARO:3007121	tetracycline antibiotic	tetracycline antibiotic	antibiotic target protection	protein homolog	0					33	ARO:3007121|ID:5791|Name:tet(O/W)|NCBI:AY485122.1	60.57	1.98		8402618	4.22	0.25
tet(O/W/32/O)	24D214-5G_408_S66	tetracycline-resistant ribosomal protection protein	ARO:3007122	tetracycline antibiotic	tetracycline antibiotic	antibiotic target protection	protein homolog	0					2	ARO:3007122|ID:5792|Name:tet(O/W/32/O)|NCBI:DQ525023.1	11.2	0.11		8402618	0.26	0.01
tet(W)	24D214-5G_408_S66	tetracycline-resistant ribosomal protection protein	ARO:3000194	tetracycline antibiotic	tetracycline antibiotic	antibiotic target protection	protein homolog	1	Strict	99.6875	97.96	Rothia mucilaginosa (chromosome or plasmid)	140	ARO:3000194|ID:389|Name:tet(W)|NCBI:AJ222769.3	100	8.66	Rothia mucilaginosa (chromosome): 1; Rothia mucilaginosa (chromosome or plasmid): 8;	8402618	17.9	1.11
tet(W/N/W)	24D214-5G_408_S66	tetracycline-resistant ribosomal protection protein	ARO:3004442	tetracycline antibiotic	tetracycline antibiotic	antibiotic target protection	protein homolog	0					45	ARO:3004442|ID:2882|Name:tet(W/N/W)|NCBI:KU736867.1	43.8	3.01		8402618	5.75	0.38
tetA(46)	24D214-5G_408_S66	ATP-binding cassette (ABC) antibiotic efflux pump	ARO:3004032	tetracycline antibiotic	tetracycline antibiotic	antibiotic efflux	protein homolog	1	Strict	99.8261	98.08		148	ARO:3004032|ID:2643|Name:tetA(46)|NCBI:HQ652506.1	100	10.14		8402618	18.92	1.3
tetA(60)	24D214-5G_408_S66	ATP-binding cassette (ABC) antibiotic efflux pump	ARO:3004035	tetracycline antibiotic	tetracycline antibiotic	antibiotic efflux	protein homolog	1	Nudged	68.6207	95.23		42	ARO:3004035|ID:2645|Name:tetA(60)|NCBI:KX000272.1	95.98	3.37		8402618	5.37	0.43
tetB(46)	24D214-5G_408_S66	ATP-binding cassette (ABC) antibiotic efflux pump	ARO:3004033	tetracycline antibiotic	tetracycline antibiotic	antibiotic efflux	protein homolog	1	Nudged	11.7444	100		131	ARO:3004033|ID:2644|Name:tetB(46)|NCBI:HQ652506.1	99.94	9.45		8402618	16.74	1.21
tetB(60)	24D214-5G_408_S66	ATP-binding cassette (ABC) antibiotic efflux pump	ARO:3004036	tetracycline antibiotic	tetracycline antibiotic	antibiotic efflux	protein homolog	1	Nudged	7.5862	100		15	ARO:3004036|ID:2646|Name:tetB(60)|NCBI:KX000273.1	55.4	0.93		8402618	1.92	0.12
vanT gene in vanE cluster	24D214-5G_408_S66	glycopeptide resistance gene cluster; vanT	ARO:3002971	glycopeptide antibiotic	glycopeptide antibiotic	antibiotic target alteration	protein homolog	1	Nudged	1.138	100							8402618	0	0
vanT gene in vanG cluster	24D214-5G_408_S66	glycopeptide resistance gene cluster; vanT	ARO:3002972	glycopeptide antibiotic	glycopeptide antibiotic	antibiotic target alteration	protein homolog	1	Strict	50.2104	34.16							8402618	0	0
vanW gene in vanI cluster	24D214-5G_408_S66	vanW; glycopeptide resistance gene cluster	ARO:3003724	glycopeptide antibiotic	glycopeptide antibiotic	antibiotic target alteration	protein homolog	1	Strict	22.7273	40							8402618	0	0
vanY gene in vanA cluster	24D214-5G_408_S66	vanY; glycopeptide resistance gene cluster	ARO:3002955	glycopeptide antibiotic	glycopeptide antibiotic	antibiotic target alteration	protein homolog	1	Strict	30.2632	45.16							8402618	0	0
vanY gene in vanB cluster	24D214-5G_408_S66	vanY; glycopeptide resistance gene cluster	ARO:3002956	glycopeptide antibiotic	glycopeptide antibiotic	antibiotic target alteration	protein homolog	4	Strict	82.1561	37.1125							8402618	0	0
vanY gene in vanG cluster	24D214-5G_408_S66	vanY; glycopeptide resistance gene cluster	ARO:3002959	glycopeptide antibiotic	glycopeptide antibiotic	antibiotic target alteration	protein homolog	1	Strict	91.0714	35.27							8402618	0	0
vanY gene in vanM cluster	24D214-5G_408_S66	vanY; glycopeptide resistance gene cluster	ARO:3002961	glycopeptide antibiotic	glycopeptide antibiotic	antibiotic target alteration	protein homolog	1	Strict	52.9915	37.59							8402618	0	0
AAC(6')-Ib7	24D214-5G_409_S67	AAC(6')	ARO:3002578	aminoglycoside antibiotic	aminoglycoside antibiotic	antibiotic inactivation	protein homolog	0					4	ARO:3002578|ID:2117|Name:AAC(6')-Ib7|NCBI:KR091911.1	22.77	0.19		658960	6.09	0.29
AAC(6')-Ie-APH(2'')-Ia bifunctional protein	24D214-5G_409_S67	aminoglycoside bifunctional resistance protein	ARO:3002597	aminoglycoside antibiotic	aminoglycoside antibiotic	antibiotic inactivation	protein homolog	0					1	ARO:3002597|ID:1814|Name:AAC(6')-Ie-APH(2'')-Ia_bifunctional_protein|NCBI:GU565967.1	10.35	0.1		658960	1.52	0.15
ANT(2'')-Ia	24D214-5G_409_S67	ANT(2'')	ARO:3000230	aminoglycoside antibiotic	aminoglycoside antibiotic	antibiotic inactivation	protein homolog	1	Nudged	3.3708	100		3	ARO:3000230|ID:1372|Name:ANT(2'')-Ia|NCBI:AF078527.1	56.18	0.83		658960	4.57	1.26
APH(3'')-Ib	24D214-5G_409_S67	APH(3'')	ARO:3002639	aminoglycoside antibiotic	aminoglycoside antibiotic	antibiotic inactivation	protein homolog	2	Nudged	59.7015	100	Unknown taxonomy (chromosome or plasmid)	12	ARO:3002639|ID:1830|Name:APH(3'')-Ib|NCBI:AF313472.2	84.7	1.86	Escherichia coli (chromosome or plasmid): 1;	658960	18.26	2.83
APH(3')-Ia	24D214-5G_409_S67	APH(3')	ARO:3002641	aminoglycoside antibiotic	aminoglycoside antibiotic	antibiotic inactivation	protein homolog	0					1	ARO:3002641|ID:291|Name:APH(3')-Ia|NCBI:BX664015.1	4.53	0.05		658960	1.52	0.08
APH(6)-Id	24D214-5G_409_S67	APH(6)	ARO:3002660	aminoglycoside antibiotic	aminoglycoside antibiotic	antibiotic inactivation	protein homolog	0					7	ARO:3002660|ID:1031|Name:APH(6)-Id|NCBI:AF024602.1	48.98	0.85	Escherichia coli (chromosome or plasmid): 1; Escherichia coli (plasmid): 3;	658960	10.65	1.29
AcrF	24D214-5G_409_S67	resistance-nodulation-cell division (RND) antibiotic efflux pump	ARO:3000502	fluoroquinolone antibiotic; cephalosporin; cephamycin; penam	fluoroquinolone antibiotic; beta-lactam antibiotic	antibiotic efflux	protein homolog	0					1	ARO:3000502|ID:1437|Name:AcrF|NCBI:U00096.1	4.8	0.05		658960	1.52	0.08
Burkholderia pseudomallei Omp38	24D214-5G_409_S67	General Bacterial Porin with reduced permeability to beta-lactams	ARO:3004123	monobactam; carbapenem; cephalosporin; cephamycin; penam; penem	beta-lactam antibiotic	reduced permeability to antibiotic	protein homolog	1	Nudged	2.139	100							658960	0	0
LnuH	24D214-5G_409_S67	lincosamide nucleotidyltransferase (LNU)	ARO:3004600	lincosamide antibiotic	lincosamide antibiotic	antibiotic inactivation	protein homolog	1	Nudged	3.0651	100							658960	0	0
MexB	24D214-5G_409_S67	resistance-nodulation-cell division (RND) antibiotic efflux pump	ARO:3000378	macrolide antibiotic; fluoroquinolone antibiotic; monobactam; carbapenem; cephalosporin; cephamycin; penam; tetracycline antibiotic; peptide antibiotic; aminocoumarin antibiotic; diaminopyrimidine antibiotic; sulfonamide antibiotic; phenicol antibiotic; penem	peptide antibiotic; macrolide antibiotic; aminocoumarin antibiotic; sulfonamide antibiotic; beta-lactam antibiotic; tetracycline antibiotic; fluoroquinolone antibiotic; diaminopyrimidine antibiotic; phenicol antibiotic	antibiotic efflux	protein homolog	0					1	ARO:3000378|ID:1925|Name:MexB|NCBI:L11616.1	4.74	0.05		658960	1.52	0.08
MexI	24D214-5G_409_S67	resistance-nodulation-cell division (RND) antibiotic efflux pump	ARO:3000808	fluoroquinolone antibiotic; tetracycline antibiotic; disinfecting agents and antiseptics	tetracycline antibiotic; disinfecting agents and antiseptics; fluoroquinolone antibiotic	antibiotic efflux	protein homolog	0					1	ARO:3000808|ID:1647|Name:MexI|NCBI:AE004091.2	2.01	0.02		658960	1.52	0.03
Neisseria gonorrhoeae 23S rRNA with mutation conferring resistance to azithromycin	24D214-5G_409_S67	23S rRNA with mutation conferring resistance to macrolide antibiotics	ARO:3004836	macrolide antibiotic	macrolide antibiotic	antibiotic target alteration	rRNA gene variant	1	Nudged	254.742	97.34	Unknown taxonomy (chromosome or plasmid)						658960	0	0
OXA-21	24D214-5G_409_S67	OXA beta-lactamase	ARO:3001416	carbapenem; cephalosporin; penam	beta-lactam antibiotic	antibiotic inactivation	protein homolog	0					1	ARO:3001416|ID:213|Name:OXA-21|NCBI:Y10693.2	18	0.18		658960	1.52	0.27
OprJ	24D214-5G_409_S67	resistance-nodulation-cell division (RND) antibiotic efflux pump	ARO:3000802	macrolide antibiotic; fluoroquinolone antibiotic; aminoglycoside antibiotic; cephalosporin; penam; tetracycline antibiotic; aminocoumarin antibiotic; diaminopyrimidine antibiotic; phenicol antibiotic	tetracycline antibiotic; fluoroquinolone antibiotic; aminoglycoside antibiotic; diaminopyrimidine antibiotic; phenicol antibiotic; macrolide antibiotic; aminocoumarin antibiotic; beta-lactam antibiotic	antibiotic efflux	protein homolog	0					1	ARO:3000802|ID:704|Name:OprJ|NCBI:U57969.1	10.35	0.1	Pseudomonas (chromosome or plasmid): 1;	658960	1.52	0.15
RlmA(II)	24D214-5G_409_S67	non-erm 23S ribosomal RNA methyltransferase (G748)	ARO:3001301	macrolide antibiotic; lincosamide antibiotic	macrolide antibiotic; lincosamide antibiotic	antibiotic target alteration	protein homolog	0					2	ARO:3001301|ID:2274|Name:RlmA(II)|NCBI:CP007593.1	14.72	0.11		658960	3.04	0.17
SHN-1	24D214-5G_409_S67	SHN beta-lactamase	ARO:3006994	carbapenem	beta-lactam antibiotic	antibiotic inactivation	protein homolog	1	Nudged	3.7815	100							658960	0	0
TEM-195	24D214-5G_409_S67	TEM beta-lactamase	ARO:3001055	monobactam; cephalosporin; penam; penem	beta-lactam antibiotic	antibiotic inactivation	protein homolog	0					1	ARO:3001055|ID:155|Name:TEM-195|NCBI:JN935137.1	4.41	0.04		658960	1.52	0.06
YojI	24D214-5G_409_S67	ATP-binding cassette (ABC) antibiotic efflux pump	ARO:3003952	peptide antibiotic	peptide antibiotic	antibiotic efflux	protein homolog	0					1	ARO:3003952|ID:2424|Name:YojI|NCBI:U00096.3	9.06	0.09		658960	1.52	0.14
arnA	24D214-5G_409_S67	pmr phosphoethanolamine transferase	ARO:3002985	peptide antibiotic	peptide antibiotic	antibiotic target alteration	protein homolog	0					1	ARO:3002985|ID:1643|Name:arnA|NCBI:AE004091.2	7.49	0.07	Pseudomonas aeruginosa (chromosome or plasmid): 1;	658960	1.52	0.11
catI	24D214-5G_409_S67	chloramphenicol acetyltransferase (CAT)	ARO:3002683	phenicol antibiotic	phenicol antibiotic	antibiotic inactivation	protein homolog	0					2	ARO:3002683|ID:763|Name:catI|NCBI:V00622.1	42.58	0.23		658960	3.04	0.35
fexA	24D214-5G_409_S67	major facilitator superfamily (MFS) antibiotic efflux pump	ARO:3002704	phenicol antibiotic	phenicol antibiotic	antibiotic efflux	protein homolog	1	Nudged	1.4706	100							658960	0	0
macB	24D214-5G_409_S67	ATP-binding cassette (ABC) antibiotic efflux pump	ARO:3000535	macrolide antibiotic	macrolide antibiotic	antibiotic efflux	protein homolog	0					1	ARO:3000535|ID:487|Name:macB|NCBI:AY768532.1	7.7	0.08		658960	1.52	0.12
mel	24D214-5G_409_S67	msr-type ABC-F protein	ARO:3000616	macrolide antibiotic; streptogramin antibiotic	macrolide antibiotic; streptogramin antibiotic	antibiotic target protection	protein homolog	0					16	ARO:3000616|ID:1231|Name:mel|NCBI:AF227521.1	93.35	1.37	Streptococcus pneumoniae (chromosome): 1;	658960	24.35	2.08
mtrC	24D214-5G_409_S67	resistance-nodulation-cell division (RND) antibiotic efflux pump	ARO:3000810	macrolide antibiotic; penam	macrolide antibiotic; beta-lactam antibiotic	antibiotic efflux	protein homolog	0					2	ARO:3000810|ID:1340|Name:mtrC|NCBI:AE002098.2	15.82	0.24		658960	3.04	0.37
mtrD	24D214-5G_409_S67	resistance-nodulation-cell division (RND) antibiotic efflux pump	ARO:3000811	macrolide antibiotic; penam	macrolide antibiotic; beta-lactam antibiotic	antibiotic efflux	protein homolog	0					12	ARO:3000811|ID:1938|Name:mtrD|NCBI:AE002098.2	33.58	0.35		658960	18.26	0.53
npmA	24D214-5G_409_S67	16S rRNA methyltransferase (A1408)	ARO:3002665	aminoglycoside antibiotic	aminoglycoside antibiotic	antibiotic target alteration	protein homolog	1	Nudged	3.1818	100							658960	0	0
patA	24D214-5G_409_S67	ATP-binding cassette (ABC) antibiotic efflux pump	ARO:3000024	fluoroquinolone antibiotic	fluoroquinolone antibiotic	antibiotic efflux	protein homolog	0					7	ARO:3000024|ID:2081|Name:patA|NCBI:AE005672.3	25.78	0.09		658960	10.65	0.14
qacEdelta1	24D214-5G_409_S67	major facilitator superfamily (MFS) antibiotic efflux pump	ARO:3005010	disinfecting agents and antiseptics	disinfecting agents and antiseptics	antibiotic efflux	protein homolog	0					1	ARO:3005010|ID:3755|Name:qacEdelta1|NCBI:U49101.1	42.82	0.43		658960	1.52	0.65
rpoB2	24D214-5G_409_S67	rifamycin-resistant beta-subunit of RNA polymerase (rpoB)	ARO:3000501	rifamycin antibiotic	rifamycin antibiotic	antibiotic target alteration; antibiotic target replacement	protein homolog	0					3	ARO:3000501|ID:2831|Name:rpoB2|NCBI:AP006618.1	8.03	0.04		658960	4.57	0.06
salE	24D214-5G_409_S67	sal-type ABC-F protein	ARO:3007029	lincosamide antibiotic; streptogramin antibiotic; streptogramin A antibiotic; pleuromutilin antibiotic	streptogramin antibiotic; lincosamide antibiotic; pleuromutilin antibiotic	antibiotic target protection	protein homolog	1	Nudged	1.2868	100							658960	0	0
sul1	24D214-5G_409_S67	sulfonamide resistant sul	ARO:3000410	sulfonamide antibiotic	sulfonamide antibiotic	antibiotic target replacement	protein homolog	0					3	ARO:3000410|ID:1070|Name:sul1|NCBI:JF969163.1	36.79	0.35		658960	4.57	0.53
sul2	24D214-5G_409_S67	sulfonamide resistant sul	ARO:3000412	sulfonamide antibiotic	sulfonamide antibiotic	antibiotic target replacement	protein homolog	0					5	ARO:3000412|ID:952|Name:sul2|NCBI:AY055428.1	57.11	0.81		658960	7.61	1.23
tet(M)	24D214-5G_409_S67	tetracycline-resistant ribosomal protection protein	ARO:3000186	tetracycline antibiotic	tetracycline antibiotic	antibiotic target protection	protein homolog	0					8	ARO:3000186|ID:1692|Name:tet(M)|NCBI:AB039845.1	44.74	0.58		658960	12.17	0.88
tet(O/M/O)	24D214-5G_409_S67	tetracycline-resistant ribosomal protection protein	ARO:3007120	tetracycline antibiotic	tetracycline antibiotic	antibiotic target protection	protein homolog	0					1	ARO:3007120|ID:5790|Name:tet(O/M/O)|NCBI:AY394560.1	6.82	0.07		658960	1.52	0.11
tetA(60)	24D214-5G_409_S67	ATP-binding cassette (ABC) antibiotic efflux pump	ARO:3004035	tetracycline antibiotic	tetracycline antibiotic	antibiotic efflux	protein homolog	0					1	ARO:3004035|ID:2645|Name:tetA(60)|NCBI:KX000272.1	8.56	0.09		658960	1.52	0.14
vanY gene in vanM cluster	24D214-5G_409_S67	vanY; glycopeptide resistance gene cluster	ARO:3002961	glycopeptide antibiotic	glycopeptide antibiotic	antibiotic target alteration	protein homolog	1	Strict	25.2137	42.19							658960	0	0
AAC(3)-Xa	24D214-5G_410_S68	AAC(3)	ARO:3002544	aminoglycoside antibiotic	aminoglycoside antibiotic	antibiotic inactivation	protein homolog	1	Nudged	2.4561	100							10567281	0	0
ANA-1	24D214-5G_410_S68	ANA beta-lactamase	ARO:3006896	carbapenem	beta-lactam antibiotic	antibiotic inactivation	protein homolog	1	Nudged	1.9531	100							10567281	0	0
ANT(2'')-Ia	24D214-5G_410_S68	ANT(2'')	ARO:3000230	aminoglycoside antibiotic	aminoglycoside antibiotic	antibiotic inactivation	protein homolog	1	Nudged	50	98.88	Unknown taxonomy (chromosome or plasmid)	4	ARO:3000230|ID:1372|Name:ANT(2'')-Ia|NCBI:AF078527.1	50.75	1.03		10567281	1.93	0.5
APH(3'')-Ib	24D214-5G_410_S68	APH(3'')	ARO:3002639	aminoglycoside antibiotic	aminoglycoside antibiotic	antibiotic inactivation	protein homolog	2	Nudged	79.4776	99.04	Unknown taxonomy (chromosome or plasmid)	12	ARO:3002639|ID:1830|Name:APH(3'')-Ib|NCBI:AF313472.2	98.38	2.01		10567281	5.8	0.97
APH(3')-VIb	24D214-5G_410_S68	APH(3')	ARO:3002653	aminoglycoside antibiotic	aminoglycoside antibiotic	antibiotic inactivation	protein homolog	1	Nudged	2.3077	100							10567281	0	0
APH(6)-Id	24D214-5G_410_S68	APH(6)	ARO:3002660	aminoglycoside antibiotic	aminoglycoside antibiotic	antibiotic inactivation	protein homolog	1	Nudged	30.1075	97.62	Unknown taxonomy (chromosome or plasmid)	5	ARO:3002660|ID:1031|Name:APH(6)-Id|NCBI:AF024602.1	68.7	0.81		10567281	2.41	0.39
Bifidobacterium adolescentis rpoB mutants conferring resistance to rifampicin	24D214-5G_410_S68	rifamycin-resistant beta-subunit of RNA polymerase (rpoB)	ARO:3004480	rifamycin antibiotic	rifamycin antibiotic	antibiotic target alteration; antibiotic target replacement	protein homolog	0					16	ARO:3004480|ID:2914|Name:Bifidobacterium_adolescentis_rpoB_mutants_conferring_resistance_to_rifampicin|NCBI:NC_008618.1	34.51	0.21		10567281	7.73	0.1
Bifidobacterium bifidum ileS conferring resistance to mupirocin	24D214-5G_410_S68	antibiotic-resistant isoleucyl-tRNA synthetase (ileS)	ARO:3003730	mupirocin-like antibiotic	mupirocin-like antibiotic	antibiotic target alteration	protein homolog	1	Nudged	0.6318	100		2	ARO:3003730|ID:2278|Name:Bifidobacterium_bifidum_ileS_conferring_resistance_to_mupirocin|NCBI:CP001840.1	6.08	0.02		10567281	0.97	0.01
CfxA4	24D214-5G_410_S68	CfxA beta-lactamase	ARO:3003005	cephamycin	beta-lactam antibiotic	antibiotic inactivation	protein homolog	0					3	ARO:3003005|ID:294|Name:CfxA4|NCBI:AY769933.1	24.64	0.15		10567281	1.45	0.07
ErmB	24D214-5G_410_S68	Erm 23S ribosomal RNA methyltransferase	ARO:3000375	macrolide antibiotic; lincosamide antibiotic; streptogramin antibiotic; streptogramin A antibiotic; streptogramin B antibiotic	lincosamide antibiotic; macrolide antibiotic; streptogramin antibiotic	antibiotic target alteration	protein homolog	1	Nudged	67.0683	98.2	Unknown taxonomy (chromosome or plasmid)	18	ARO:3000375|ID:1549|Name:ErmB|NCBI:AF242872.1	93.44	2.88	Enterococcus faecalis (chromosome): 1;	10567281	8.69	1.39
ErmF	24D214-5G_410_S68	Erm 23S ribosomal RNA methyltransferase	ARO:3000498	macrolide antibiotic; lincosamide antibiotic; streptogramin antibiotic; streptogramin A antibiotic; streptogramin B antibiotic	lincosamide antibiotic; macrolide antibiotic; streptogramin antibiotic	antibiotic target alteration	protein homolog	2	Nudged	53.5581	98.6	Unknown taxonomy (chromosome or plasmid)	6	ARO:3000498|ID:621|Name:ErmF|NCBI:M17124.1	71.16	0.95		10567281	2.9	0.46
ErmT	24D214-5G_410_S68	Erm 23S ribosomal RNA methyltransferase	ARO:3000595	macrolide antibiotic; lincosamide antibiotic; streptogramin antibiotic; streptogramin A antibiotic; streptogramin B antibiotic	lincosamide antibiotic; macrolide antibiotic; streptogramin antibiotic	antibiotic target alteration	protein homolog	0					2	ARO:3000595|ID:1275|Name:ErmT|NCBI:M64090.1	28.3	0.41		10567281	0.97	0.2
ErmX	24D214-5G_410_S68	Erm 23S ribosomal RNA methyltransferase	ARO:3000596	macrolide antibiotic; lincosamide antibiotic; streptogramin antibiotic; streptogramin A antibiotic; streptogramin B antibiotic	lincosamide antibiotic; macrolide antibiotic; streptogramin antibiotic	antibiotic target alteration	protein homolog	1	Strict	99.6491	90.14	Unknown taxonomy (chromosome or plasmid)	45	ARO:3000596|ID:950|Name:ErmX|NCBI:M36726.1	99.88	6.72		10567281	21.73	3.25
Listeria monocytogenes mprF	24D214-5G_410_S68	defensin resistant mprF	ARO:3003770	peptide antibiotic	peptide antibiotic	antibiotic target alteration	protein homolog	1	Nudged	0.9238	100							10567281	0	0
MBL1b	24D214-5G_410_S68	MBL beta-lactamase	ARO:3006951	carbapenem	beta-lactam antibiotic	antibiotic inactivation	protein homolog	1	Nudged	2.4138	100							10567281	0	0
MdtK	24D214-5G_410_S68	multidrug and toxic compound extrusion (MATE) transporter	ARO:3001327	fluoroquinolone antibiotic	fluoroquinolone antibiotic	antibiotic efflux	protein homolog	1	Nudged	1.6842	100							10567281	0	0
MexA	24D214-5G_410_S68	resistance-nodulation-cell division (RND) antibiotic efflux pump	ARO:3000377	macrolide antibiotic; fluoroquinolone antibiotic; monobactam; carbapenem; cephalosporin; cephamycin; penam; tetracycline antibiotic; peptide antibiotic; aminocoumarin antibiotic; diaminopyrimidine antibiotic; sulfonamide antibiotic; phenicol antibiotic; penem	peptide antibiotic; tetracycline antibiotic; aminocoumarin antibiotic; beta-lactam antibiotic; diaminopyrimidine antibiotic; fluoroquinolone antibiotic; phenicol antibiotic; sulfonamide antibiotic; macrolide antibiotic	antibiotic efflux	protein homolog	0					1	ARO:3000377|ID:440|Name:MexA|NCBI:AE004091.2	12.93	0.13	Pseudomonas aeruginosa (chromosome or plasmid): 1;	10567281	0.48	0.06
MexC	24D214-5G_410_S68	resistance-nodulation-cell division (RND) antibiotic efflux pump	ARO:3000800	macrolide antibiotic; fluoroquinolone antibiotic; aminoglycoside antibiotic; cephalosporin; penam; tetracycline antibiotic; aminocoumarin antibiotic; diaminopyrimidine antibiotic; phenicol antibiotic	fluoroquinolone antibiotic; tetracycline antibiotic; beta-lactam antibiotic; diaminopyrimidine antibiotic; aminoglycoside antibiotic; aminocoumarin antibiotic; phenicol antibiotic; macrolide antibiotic	antibiotic efflux	protein homolog	0					1	ARO:3000800|ID:805|Name:MexC|NCBI:U57969.1	12.8	0.13		10567281	0.48	0.06
MexD	24D214-5G_410_S68	resistance-nodulation-cell division (RND) antibiotic efflux pump	ARO:3000801	macrolide antibiotic; fluoroquinolone antibiotic; aminoglycoside antibiotic; cephalosporin; penam; tetracycline antibiotic; aminocoumarin antibiotic; diaminopyrimidine antibiotic; phenicol antibiotic	fluoroquinolone antibiotic; tetracycline antibiotic; beta-lactam antibiotic; diaminopyrimidine antibiotic; aminoglycoside antibiotic; aminocoumarin antibiotic; phenicol antibiotic; macrolide antibiotic	antibiotic efflux	protein homolog	0					3	ARO:3000801|ID:1523|Name:MexD|NCBI:U57969.1	11.08	0.1	Pseudomonas aeruginosa (chromosome or plasmid): 1;	10567281	1.45	0.05
MexF	24D214-5G_410_S68	resistance-nodulation-cell division (RND) antibiotic efflux pump	ARO:3000804	fluoroquinolone antibiotic; diaminopyrimidine antibiotic; phenicol antibiotic	fluoroquinolone antibiotic; phenicol antibiotic; diaminopyrimidine antibiotic	antibiotic efflux	protein homolog	0					3	ARO:3000804|ID:1300|Name:MexF|NCBI:AE004091.2	11.92	0.07	Pseudomonas aeruginosa (chromosome): 1;	10567281	1.45	0.03
MexH	24D214-5G_410_S68	resistance-nodulation-cell division (RND) antibiotic efflux pump	ARO:3000807	fluoroquinolone antibiotic; tetracycline antibiotic; disinfecting agents and antiseptics	disinfecting agents and antiseptics; fluoroquinolone antibiotic; tetracycline antibiotic	antibiotic efflux	protein homolog	0					1	ARO:3000807|ID:1344|Name:MexH|NCBI:AE004091.2	8.27	0.08		10567281	0.48	0.04
MexJ	24D214-5G_410_S68	resistance-nodulation-cell division (RND) antibiotic efflux pump	ARO:3003692	macrolide antibiotic; tetracycline antibiotic; disinfecting agents and antiseptics	disinfecting agents and antiseptics; tetracycline antibiotic; macrolide antibiotic	antibiotic efflux	protein homolog	1	Nudged	1.9022	100		1	ARO:3003692|ID:2205|Name:MexJ|NCBI:AE004091.2	13.13	0.13	Pseudomonas aeruginosa (chromosome or plasmid): 1;	10567281	0.48	0.06
MuxB	24D214-5G_410_S68	resistance-nodulation-cell division (RND) antibiotic efflux pump	ARO:3004074	macrolide antibiotic; monobactam; tetracycline antibiotic; aminocoumarin antibiotic	aminocoumarin antibiotic; tetracycline antibiotic; beta-lactam antibiotic; macrolide antibiotic	antibiotic efflux	protein homolog	0					3	ARO:3004074|ID:2718|Name:MuxB|NCBI:AE004091.2	10.19	0.14	Pseudomonas aeruginosa (chromosome or plasmid): 3;	10567281	1.45	0.07
MuxC	24D214-5G_410_S68	resistance-nodulation-cell division (RND) antibiotic efflux pump	ARO:3004075	macrolide antibiotic; monobactam; tetracycline antibiotic; aminocoumarin antibiotic	aminocoumarin antibiotic; tetracycline antibiotic; beta-lactam antibiotic; macrolide antibiotic	antibiotic efflux	protein homolog	0					2	ARO:3004075|ID:2720|Name:MuxC|NCBI:AE004091.2	7.55	0.03	Pseudomonas aeruginosa (chromosome): 1;	10567281	0.97	0.01
Neisseria gonorrhoeae 23S rRNA with mutation conferring resistance to azithromycin	24D214-5G_410_S68	23S rRNA with mutation conferring resistance to macrolide antibiotics	ARO:3004836	macrolide antibiotic	macrolide antibiotic	antibiotic target alteration	rRNA gene variant	1	Nudged	25.9794	98.44	Unknown taxonomy (chromosome)						10567281	0	0
OXA-153	24D214-5G_410_S68	OXA beta-lactamase	ARO:3001458	carbapenem; cephalosporin; penam	beta-lactam antibiotic	antibiotic inactivation	protein homolog	1	Nudged	2.7586	100							10567281	0	0
OXA-29	24D214-5G_410_S68	OXA beta-lactamase	ARO:3001424	carbapenem; cephalosporin; penam	beta-lactam antibiotic	antibiotic inactivation	protein homolog	1	Nudged	2.2472	100							10567281	0	0
OXA-3	24D214-5G_410_S68	OXA beta-lactamase	ARO:3001398	carbapenem; cephalosporin; penam	beta-lactam antibiotic	antibiotic inactivation	protein homolog	0					7	ARO:3001398|ID:816|Name:OXA-3|NCBI:L07945.1	58.09	0.83		10567281	3.38	0.4
OXA-538	24D214-5G_410_S68	OXA beta-lactamase	ARO:3005767	carbapenem; cephalosporin; penam	beta-lactam antibiotic	antibiotic inactivation	protein homolog	1	Nudged	2.6316	100							10567281	0	0
OXA-822	24D214-5G_410_S68	OXA beta-lactamase	ARO:3006020	carbapenem; cephalosporin; penam	beta-lactam antibiotic	antibiotic inactivation	protein homolog	1	Nudged	2.9197	100							10567281	0	0
PDC-390	24D214-5G_410_S68	PDC beta-lactamase	ARO:3006760	monobactam; carbapenem; cephalosporin	beta-lactam antibiotic	antibiotic inactivation	protein homolog	1	Nudged	1.7588	100							10567281	0	0
ParS	24D214-5G_410_S68	resistance-nodulation-cell division (RND) antibiotic efflux pump; Outer Membrane Porin (Opr)	ARO:3005067	macrolide antibiotic; fluoroquinolone antibiotic; monobactam; aminoglycoside antibiotic; carbapenem; cephalosporin; cephamycin; penam; tetracycline antibiotic; phenicol antibiotic; penem; disinfecting agents and antiseptics	disinfecting agents and antiseptics; tetracycline antibiotic; beta-lactam antibiotic; aminoglycoside antibiotic; fluoroquinolone antibiotic; phenicol antibiotic; macrolide antibiotic	antibiotic efflux; reduced permeability to antibiotic	protein homolog	0					4	ARO:3005067|ID:3805|Name:ParS|NCBI:AE004091.2	24.94	0.3	Pseudomonas aeruginosa (chromosome): 1; Pseudomonas aeruginosa (chromosome or plasmid): 1;	10567281	1.93	0.14
PmpM	24D214-5G_410_S68	multidrug and toxic compound extrusion (MATE) transporter	ARO:3004077	fluoroquinolone antibiotic; aminoglycoside antibiotic; disinfecting agents and antiseptics	disinfecting agents and antiseptics; fluoroquinolone antibiotic; aminoglycoside antibiotic	antibiotic efflux	protein homolog	0					1	ARO:3004077|ID:2734|Name:PmpM|NCBI:AE004091.2	9.69	0.1	Pseudomonas aeruginosa (chromosome): 1;	10567281	0.48	0.05
Pseudomonas aeruginosa catB7	24D214-5G_410_S68	chloramphenicol acetyltransferase (CAT)	ARO:3002679	phenicol antibiotic	phenicol antibiotic	antibiotic inactivation	protein homolog	0					1	ARO:3002679|ID:1042|Name:Pseudomonas_aeruginosa_catB7|NCBI:NC_002516.2	20.81	0.21	Pseudomonas (chromosome or plasmid): 1;	10567281	0.48	0.1
Pseudomonas aeruginosa soxR	24D214-5G_410_S68	ATP-binding cassette (ABC) antibiotic efflux pump; major facilitator superfamily (MFS) antibiotic efflux pump; resistance-nodulation-cell division (RND) antibiotic efflux pump	ARO:3004107	fluoroquinolone antibiotic; cephalosporin; glycylcycline; penam; tetracycline antibiotic; rifamycin antibiotic; phenicol antibiotic; disinfecting agents and antiseptics	disinfecting agents and antiseptics; tetracycline antibiotic; beta-lactam antibiotic; fluoroquinolone antibiotic; phenicol antibiotic; rifamycin antibiotic	antibiotic target alteration; antibiotic efflux	protein homolog	0					1	ARO:3004107|ID:2775|Name:Pseudomonas_aeruginosa_soxR|NCBI:AE004091.2	20.38	0.2		10567281	0.48	0.1
RSD2-1	24D214-5G_410_S68	RSD2 beta-lactamase	ARO:3006982	carbapenem; cephalosporin	beta-lactam antibiotic	antibiotic inactivation	protein homolog	1	Nudged	2.3256	100							10567281	0	0
Rhodobacter sphaeroides ampC beta-lactamase	24D214-5G_410_S68	ampC-type beta-lactamase	ARO:3004291	cephalosporin; penam	beta-lactam antibiotic	antibiotic inactivation	protein homolog	1	Nudged	1.8373	100							10567281	0	0
RlmA(II)	24D214-5G_410_S68	non-erm 23S ribosomal RNA methyltransferase (G748)	ARO:3001301	macrolide antibiotic; lincosamide antibiotic	lincosamide antibiotic; macrolide antibiotic	antibiotic target alteration	protein homolog	0					36	ARO:3001301|ID:2274|Name:RlmA(II)|NCBI:CP007593.1	97.88	4.71	Streptococcus pneumoniae (chromosome): 1;	10567281	17.39	2.27
SFB-1	24D214-5G_410_S68	SHW beta-lactamase	ARO:3003557	cephalosporin; penam	beta-lactam antibiotic	antibiotic inactivation	protein homolog	1	Nudged	2.449	100							10567281	0	0
SHD-1	24D214-5G_410_S68	SHD beta-lactamase	ARO:3007017	carbapenem; cephalosporin	beta-lactam antibiotic	antibiotic inactivation	protein homolog	1	Nudged	2.5926	100							10567281	0	0
SHV-9	24D214-5G_410_S68	SHV beta-lactamase	ARO:3001068	carbapenem; cephalosporin; penam	beta-lactam antibiotic	antibiotic inactivation	protein homolog	1	Nudged	2.7972	100							10567281	0	0
Streptococcus pneumoniae PBP2x conferring resistance to amoxicillin	24D214-5G_410_S68	Penicillin-binding protein mutations conferring resistance to beta-lactam antibiotics	ARO:3003043	cephalosporin; cephamycin; penam	beta-lactam antibiotic	antibiotic target alteration	protein variant	1	Nudged	9.3209	95.71	Unknown taxonomy (chromosome)						10567281	0	0
TEM-157	24D214-5G_410_S68	TEM beta-lactamase	ARO:3001023	monobactam; cephalosporin; penam; penem	beta-lactam antibiotic	antibiotic inactivation	protein homolog	0					9	ARO:3001023|ID:1458|Name:TEM-157|NCBI:DQ909059.1	67.83	1.35		10567281	4.35	0.65
TEM-162	24D214-5G_410_S68	TEM beta-lactamase	ARO:3001028	monobactam; cephalosporin; penam; penem	beta-lactam antibiotic	antibiotic inactivation	protein homolog	1	Nudged	29.6167	100	Unknown taxonomy (chromosome or plasmid)						10567281	0	0
TEM-205	24D214-5G_410_S68	TEM beta-lactamase	ARO:3001382	monobactam; cephalosporin; penam; penem	beta-lactam antibiotic	antibiotic inactivation	protein homolog	1	Nudged	23.7762	100	Unknown taxonomy (chromosome or plasmid)						10567281	0	0
TriB	24D214-5G_410_S68	resistance-nodulation-cell division (RND) antibiotic efflux pump	ARO:3003680	disinfecting agents and antiseptics	disinfecting agents and antiseptics	antibiotic efflux	protein homolog	0					1	ARO:3003680|ID:2193|Name:TriB|NCBI:AE004091.2	4.86	0.05		10567281	0.48	0.02
YojI	24D214-5G_410_S68	ATP-binding cassette (ABC) antibiotic efflux pump	ARO:3003952	peptide antibiotic	peptide antibiotic	antibiotic efflux	protein homolog	1	Nudged	1.8248	100							10567281	0	0
acrD	24D214-5G_410_S68	resistance-nodulation-cell division (RND) antibiotic efflux pump	ARO:3000491	aminoglycoside antibiotic	aminoglycoside antibiotic	antibiotic efflux	protein homolog	0					1	ARO:3000491|ID:1427|Name:acrD|NCBI:AP009048.1	4.78	0.05		10567281	0.48	0.02
arnA	24D214-5G_410_S68	pmr phosphoethanolamine transferase	ARO:3002985	peptide antibiotic	peptide antibiotic	antibiotic target alteration	protein homolog	0					2	ARO:3002985|ID:1643|Name:arnA|NCBI:AE004091.2	6.54	0.03		10567281	0.97	0.01
catIII	24D214-5G_410_S68	chloramphenicol acetyltransferase (CAT)	ARO:3002685	phenicol antibiotic	phenicol antibiotic	antibiotic inactivation	protein homolog	1	Nudged	3.7383	100							10567281	0	0
cmlA6	24D214-5G_410_S68	major facilitator superfamily (MFS) antibiotic efflux pump	ARO:3002696	phenicol antibiotic	phenicol antibiotic	antibiotic efflux	protein homolog	1	Nudged	1.9048	100							10567281	0	0
efmA	24D214-5G_410_S68	major facilitator superfamily (MFS) antibiotic efflux pump	ARO:3003954	macrolide antibiotic; fluoroquinolone antibiotic	fluoroquinolone antibiotic; macrolide antibiotic	antibiotic efflux	protein homolog	1	Nudged	1.8648	100							10567281	0	0
efrB	24D214-5G_410_S68	ATP-binding cassette (ABC) antibiotic efflux pump	ARO:3003949	macrolide antibiotic; fluoroquinolone antibiotic; rifamycin antibiotic	fluoroquinolone antibiotic; rifamycin antibiotic; macrolide antibiotic	antibiotic efflux	protein homolog	0					5	ARO:3003949|ID:2422|Name:efrB|NCBI:HG970103.1	17.86	0.11		10567281	2.41	0.05
emrY	24D214-5G_410_S68	major facilitator superfamily (MFS) antibiotic efflux pump	ARO:3000254	tetracycline antibiotic	tetracycline antibiotic	antibiotic efflux	protein homolog	1	Nudged	1.5595	100							10567281	0	0
lsaC	24D214-5G_410_S68	lsa-type ABC-F protein	ARO:3003112	lincosamide antibiotic; streptogramin antibiotic; pleuromutilin antibiotic	streptogramin antibiotic; lincosamide antibiotic; pleuromutilin antibiotic	antibiotic target protection	protein homolog	1	Nudged	12.5761	98.39		31	ARO:3003112|ID:1748|Name:lsaC|NCBI:HM990671.1	99.12	2.67		10567281	14.97	1.29
macB	24D214-5G_410_S68	ATP-binding cassette (ABC) antibiotic efflux pump	ARO:3000535	macrolide antibiotic	macrolide antibiotic	antibiotic efflux	protein homolog	0					4	ARO:3000535|ID:487|Name:macB|NCBI:AY768532.1	27.44	0.08		10567281	1.93	0.04
mdsB	24D214-5G_410_S68	resistance-nodulation-cell division (RND) antibiotic efflux pump	ARO:3000790	monobactam; carbapenem; cephalosporin; cephamycin; penam; phenicol antibiotic; penem	phenicol antibiotic; beta-lactam antibiotic	antibiotic efflux	protein homolog	1	Nudged	0.5682	100							10567281	0	0
mdtH	24D214-5G_410_S68	major facilitator superfamily (MFS) antibiotic efflux pump	ARO:3001216	fluoroquinolone antibiotic	fluoroquinolone antibiotic	antibiotic efflux	protein homolog	1	Nudged	1.4888	100							10567281	0	0
mel	24D214-5G_410_S68	msr-type ABC-F protein	ARO:3000616	macrolide antibiotic; streptogramin antibiotic	macrolide antibiotic; streptogramin antibiotic	antibiotic target protection	protein homolog	0					406	ARO:3000616|ID:1231|Name:mel|NCBI:AF227521.1	100	37.67	Streptococcus pneumoniae (chromosome): 24; Streptococcus (chromosome): 5;	10567281	196.08	18.19
mexN	24D214-5G_410_S68	resistance-nodulation-cell division (RND) antibiotic efflux pump	ARO:3003705	phenicol antibiotic	phenicol antibiotic	antibiotic efflux	protein homolog	0					1	ARO:3003705|ID:2217|Name:mexN|NCBI:AB219523.1	2.41	0.02	Pseudomonas aeruginosa (chromosome): 1;	10567281	0.48	0.01
mexX	24D214-5G_410_S68	resistance-nodulation-cell division (RND) antibiotic efflux pump	ARO:3003034	macrolide antibiotic; fluoroquinolone antibiotic; aminoglycoside antibiotic; carbapenem; cephalosporin; cephamycin; penam; tetracycline antibiotic; phenicol antibiotic; disinfecting agents and antiseptics	disinfecting agents and antiseptics; tetracycline antibiotic; beta-lactam antibiotic; aminoglycoside antibiotic; fluoroquinolone antibiotic; phenicol antibiotic; macrolide antibiotic	antibiotic efflux	protein homolog	0					1	ARO:3003034|ID:334|Name:mexX|NCBI:AB015853.1	11.71	0.12		10567281	0.48	0.06
mexY	24D214-5G_410_S68	resistance-nodulation-cell division (RND) antibiotic efflux pump	ARO:3003033	macrolide antibiotic; fluoroquinolone antibiotic; aminoglycoside antibiotic; carbapenem; cephalosporin; cephamycin; penam; tetracycline antibiotic; phenicol antibiotic; disinfecting agents and antiseptics	disinfecting agents and antiseptics; tetracycline antibiotic; beta-lactam antibiotic; aminoglycoside antibiotic; fluoroquinolone antibiotic; phenicol antibiotic; macrolide antibiotic	antibiotic efflux	protein homolog	0					3	ARO:3003033|ID:1786|Name:mexY|NCBI:AB015853.1	12.45	0.09	Pseudomonas aeruginosa (chromosome): 2;	10567281	1.45	0.04
msrA	24D214-5G_410_S68	msr-type ABC-F protein	ARO:3000251	macrolide antibiotic; streptogramin antibiotic; streptogramin B antibiotic	macrolide antibiotic; streptogramin antibiotic	antibiotic target protection	protein homolog	0					2	ARO:3000251|ID:1200|Name:msrA|NCBI:X52085.1	13.63	0.14		10567281	0.97	0.07
mtrD	24D214-5G_410_S68	resistance-nodulation-cell division (RND) antibiotic efflux pump	ARO:3000811	macrolide antibiotic; penam	beta-lactam antibiotic; macrolide antibiotic	antibiotic efflux	protein homolog	0					2	ARO:3000811|ID:1938|Name:mtrD|NCBI:AE002098.2	8.93	0.05		10567281	0.97	0.02
nalD	24D214-5G_410_S68	resistance-nodulation-cell division (RND) antibiotic efflux pump	ARO:3000819	macrolide antibiotic; fluoroquinolone antibiotic; monobactam; carbapenem; cephalosporin; cephamycin; penam; tetracycline antibiotic; peptide antibiotic; aminocoumarin antibiotic; diaminopyrimidine antibiotic; sulfonamide antibiotic; phenicol antibiotic; penem	peptide antibiotic; tetracycline antibiotic; aminocoumarin antibiotic; beta-lactam antibiotic; diaminopyrimidine antibiotic; fluoroquinolone antibiotic; phenicol antibiotic; sulfonamide antibiotic; macrolide antibiotic	antibiotic efflux	protein overexpression	1	Nudged	4.2254	100							10567281	0	0
oqxB	24D214-5G_410_S68	resistance-nodulation-cell division (RND) antibiotic efflux pump	ARO:3003923	fluoroquinolone antibiotic; glycylcycline; tetracycline antibiotic; diaminopyrimidine antibiotic; nitrofuran antibiotic	nitrofuran antibiotic; fluoroquinolone antibiotic; tetracycline antibiotic; diaminopyrimidine antibiotic	antibiotic efflux	protein homolog	0					2	ARO:3003923|ID:2400|Name:oqxB|NCBI:EU370913.1	8.34	0.04		10567281	0.97	0.02
patA	24D214-5G_410_S68	ATP-binding cassette (ABC) antibiotic efflux pump	ARO:3000024	fluoroquinolone antibiotic	fluoroquinolone antibiotic	antibiotic efflux	protein homolog	3	Nudged	43.3628	97.7133	Streptococcus mitis (chromosome) Streptococcus pseudopneumoniae (chromosome)	39	ARO:3000024|ID:2081|Name:patA|NCBI:AE005672.3	90.44	2.48	Streptococcus mitis (chromosome): 8; Streptococcus pneumoniae (chromosome): 1; Streptococcus (chromosome): 2; Streptococcus (no genomic information): 2;	10567281	18.84	1.2
patB	24D214-5G_410_S68	ATP-binding cassette (ABC) antibiotic efflux pump	ARO:3000025	fluoroquinolone antibiotic	fluoroquinolone antibiotic	antibiotic efflux	protein homolog	1	Strict	81.8336	92.32	Streptococcus (chromosome)	30	ARO:3000025|ID:2112|Name:patB|NCBI:AE005672.3	92.93	1.66	Streptococcus mitis (chromosome): 4; Streptococcus (chromosome): 2;	10567281	14.49	0.8
pmrA	24D214-5G_410_S68	major facilitator superfamily (MFS) antibiotic efflux pump	ARO:3000822	fluoroquinolone antibiotic	fluoroquinolone antibiotic	antibiotic efflux	protein homolog	0					11	ARO:3000822|ID:2003|Name:pmrA|NCBI:AE007317.1	43	0.85	Streptococcus mitis (chromosome): 2;	10567281	5.31	0.41
qacEdelta1	24D214-5G_410_S68	major facilitator superfamily (MFS) antibiotic efflux pump	ARO:3005010	disinfecting agents and antiseptics	disinfecting agents and antiseptics	antibiotic efflux	protein homolog	1	Nudged	68.1034	100	Unknown taxonomy (chromosome or plasmid)	4	ARO:3005010|ID:3755|Name:qacEdelta1|NCBI:U49101.1	68.97	1.65		10567281	1.93	0.8
rosB	24D214-5G_410_S68	major facilitator superfamily (MFS) antibiotic efflux pump	ARO:3003049	peptide antibiotic	peptide antibiotic	antibiotic efflux	protein homolog	1	Nudged	1.2411	100							10567281	0	0
rpoB2	24D214-5G_410_S68	rifamycin-resistant beta-subunit of RNA polymerase (rpoB)	ARO:3000501	rifamycin antibiotic	rifamycin antibiotic	antibiotic target alteration; antibiotic target replacement	protein homolog	0					5	ARO:3000501|ID:2831|Name:rpoB2|NCBI:AP006618.1	9.26	0.15		10567281	2.41	0.07
sul1	24D214-5G_410_S68	sulfonamide resistant sul	ARO:3000410	sulfonamide antibiotic	sulfonamide antibiotic	antibiotic target replacement	protein homolog	1	Nudged	50.7143	100	Unknown taxonomy (chromosome or plasmid)	10	ARO:3000410|ID:1070|Name:sul1|NCBI:JF969163.1	96.19	1.57	Escherichia coli (plasmid): 1;	10567281	4.83	0.76
tet(32)	24D214-5G_410_S68	tetracycline-resistant ribosomal protection protein	ARO:3000196	tetracycline antibiotic	tetracycline antibiotic	antibiotic target protection	protein homolog	1	Nudged	12.1875	100	Unknown taxonomy (chromosome)	7	ARO:3000196|ID:1233|Name:tet(32)|NCBI:EU722333.1	34.11	0.47		10567281	3.38	0.23
tet(47)	24D214-5G_410_S68	tetracycline inactivation enzyme	ARO:3004613	tetracycline antibiotic	tetracycline antibiotic	antibiotic inactivation	protein homolog	1	Nudged	1.9231	100							10567281	0	0
tet(M)	24D214-5G_410_S68	tetracycline-resistant ribosomal protection protein	ARO:3000186	tetracycline antibiotic	tetracycline antibiotic	antibiotic target protection	protein homolog	1	Strict	99.8438	97.65	Streptococcus (chromosome or plasmid)	211	ARO:3000186|ID:1692|Name:tet(M)|NCBI:AB039845.1	100	14.6	Escherichia coli (chromosome or plasmid): 5; Streptococcus dysgalactiae (chromosome or plasmid): 1; Streptococcus anginosus (chromosome or plasmid): 1; Streptococcus (chromosome): 1; Streptococcus (chromosome or plasmid): 1;	10567281	101.9	7.05
tet(O)	24D214-5G_410_S68	tetracycline-resistant ribosomal protection protein	ARO:3000190	tetracycline antibiotic	tetracycline antibiotic	antibiotic target protection	protein homolog	1	Nudged	16.875	100	Unknown taxonomy (chromosome or plasmid)						10567281	0	0
tet(O/32/O)	24D214-5G_410_S68	tetracycline-resistant ribosomal protection protein	ARO:3007119	tetracycline antibiotic	tetracycline antibiotic	antibiotic target protection	protein homolog	1	Nudged	15	100	Unknown taxonomy (chromosome)						10567281	0	0
tet(O/M/O)	24D214-5G_410_S68	tetracycline-resistant ribosomal protection protein	ARO:3007120	tetracycline antibiotic	tetracycline antibiotic	antibiotic target protection	protein homolog	0					36	ARO:3007120|ID:5790|Name:tet(O/M/O)|NCBI:AY394560.1	65.26	2.45	Streptococcus (chromosome or plasmid): 2;	10567281	17.39	1.18
tet(O/W/32/O)	24D214-5G_410_S68	tetracycline-resistant ribosomal protection protein	ARO:3007122	tetracycline antibiotic	tetracycline antibiotic	antibiotic target protection	protein homolog	0					2	ARO:3007122|ID:5792|Name:tet(O/W/32/O)|NCBI:DQ525023.1	14.27	0.16		10567281	0.97	0.08
tet(Q)	24D214-5G_410_S68	tetracycline-resistant ribosomal protection protein	ARO:3000191	tetracycline antibiotic	tetracycline antibiotic	antibiotic target protection	protein homolog	0					13	ARO:3000191|ID:1183|Name:tet(Q)|NCBI:Z21523.1	58.05	0.87		10567281	6.28	0.42
tet(W)	24D214-5G_410_S68	tetracycline-resistant ribosomal protection protein	ARO:3000194	tetracycline antibiotic	tetracycline antibiotic	antibiotic target protection	protein homolog	2	Strict	73.75	99.56	Eggerthella lenta (chromosome or plasmid) Unknown taxonomy (chromosome)	67	ARO:3000194|ID:389|Name:tet(W)|NCBI:AJ222769.3	100	4.5	Trueperella pyogenes (chromosome): 2; Eggerthella lenta (chromosome or plasmid): 2; Rothia mucilaginosa (chromosome or plasmid): 1;	10567281	32.36	2.17
tet(W/32/O)	24D214-5G_410_S68	tetracycline-resistant ribosomal protection protein	ARO:3007124	tetracycline antibiotic	tetracycline antibiotic	antibiotic target protection	protein homolog	1	Nudged	0.9375	100							10567281	0	0
tet(W/N/W)	24D214-5G_410_S68	tetracycline-resistant ribosomal protection protein	ARO:3004442	tetracycline antibiotic	tetracycline antibiotic	antibiotic target protection	protein homolog	1	Nudged	11.4062	100	Unknown taxonomy (chromosome)	3	ARO:3004442|ID:2882|Name:tet(W/N/W)|NCBI:KU736867.1	16.35	0.23		10567281	1.45	0.11
tetA(46)	24D214-5G_410_S68	ATP-binding cassette (ABC) antibiotic efflux pump	ARO:3004032	tetracycline antibiotic	tetracycline antibiotic	antibiotic efflux	protein homolog	3	Nudged	60.6957	98.5433		67	ARO:3004032|ID:2643|Name:tetA(46)|NCBI:HQ652506.1	100	4.82		10567281	32.36	2.33
tetA(60)	24D214-5G_410_S68	ATP-binding cassette (ABC) antibiotic efflux pump	ARO:3004035	tetracycline antibiotic	tetracycline antibiotic	antibiotic efflux	protein homolog	0					3	ARO:3004035|ID:2645|Name:tetA(60)|NCBI:KX000272.1	17.76	0.25		10567281	1.45	0.12
tetB(46)	24D214-5G_410_S68	ATP-binding cassette (ABC) antibiotic efflux pump	ARO:3004033	tetracycline antibiotic	tetracycline antibiotic	antibiotic efflux	protein homolog	1	Nudged	53.0225	98.7		54	ARO:3004033|ID:2644|Name:tetB(46)|NCBI:HQ652506.1	97.24	3.59		10567281	26.08	1.73
vanT gene in vanG cluster	24D214-5G_410_S68	glycopeptide resistance gene cluster; vanT	ARO:3002972	glycopeptide antibiotic	glycopeptide antibiotic	antibiotic target alteration	protein homolog	1	Strict	50.3506	32.88							10567281	0	0
vanW gene in vanI cluster	24D214-5G_410_S68	vanW; glycopeptide resistance gene cluster	ARO:3003724	glycopeptide antibiotic	glycopeptide antibiotic	antibiotic target alteration	protein homolog	3	Strict	36.3636	41.0533							10567281	0	0
vanY gene in vanB cluster	24D214-5G_410_S68	vanY; glycopeptide resistance gene cluster	ARO:3002956	glycopeptide antibiotic	glycopeptide antibiotic	antibiotic target alteration	protein homolog	3	Strict	99.6283	38.3033							10567281	0	0
vanY gene in vanG cluster	24D214-5G_410_S68	vanY; glycopeptide resistance gene cluster	ARO:3002959	glycopeptide antibiotic	glycopeptide antibiotic	antibiotic target alteration	protein homolog	3	Strict	91.0714	40.4367							10567281	0	0
vanY gene in vanM cluster	24D214-5G_410_S68	vanY; glycopeptide resistance gene cluster	ARO:3002961	glycopeptide antibiotic	glycopeptide antibiotic	antibiotic target alteration	protein homolog	1	Strict	43.1624	36.36							10567281	0	0
AAC(6')-Ib7	24D214-5G_411_S69	AAC(6')	ARO:3002578	aminoglycoside antibiotic	aminoglycoside antibiotic	antibiotic inactivation	protein homolog	0					46	ARO:3002578|ID:2117|Name:AAC(6')-Ib7|NCBI:KR091911.1	32.57	4.58	Klebsiella pneumoniae (chromosome or plasmid): 1; Acinetobacter baumannii (plasmid): 1;	4184642	11	1.09
AAC(6')-Iy	24D214-5G_411_S69	AAC(6')	ARO:3002569	aminoglycoside antibiotic	aminoglycoside antibiotic	antibiotic inactivation	protein homolog	1	Nudged	4.1096	100							4184642	0	0
ANT(2'')-Ia	24D214-5G_411_S69	ANT(2'')	ARO:3000230	aminoglycoside antibiotic	aminoglycoside antibiotic	antibiotic inactivation	protein homolog	0					2	ARO:3000230|ID:1372|Name:ANT(2'')-Ia|NCBI:AF078527.1	28.84	0.56		4184642	0.48	0.13
APH(3'')-Ib	24D214-5G_411_S69	APH(3'')	ARO:3002639	aminoglycoside antibiotic	aminoglycoside antibiotic	antibiotic inactivation	protein homolog	1	Nudged	50	100	Unknown taxonomy (chromosome or plasmid)	7	ARO:3002639|ID:1830|Name:APH(3'')-Ib|NCBI:AF313472.2	84.58	1.23		4184642	1.67	0.29
APH(3')-Ia	24D214-5G_411_S69	APH(3')	ARO:3002641	aminoglycoside antibiotic	aminoglycoside antibiotic	antibiotic inactivation	protein homolog	0					1	ARO:3002641|ID:291|Name:APH(3')-Ia|NCBI:BX664015.1	4.41	0.04		4184642	0.24	0.01
APH(6)-Id	24D214-5G_411_S69	APH(6)	ARO:3002660	aminoglycoside antibiotic	aminoglycoside antibiotic	antibiotic inactivation	protein homolog	1	Nudged	29.3907	98.78	Unknown taxonomy (chromosome or plasmid)	7	ARO:3002660|ID:1031|Name:APH(6)-Id|NCBI:AF024602.1	67.38	1.09	Escherichia coli (chromosome or plasmid): 1;	4184642	1.67	0.26
Bifidobacterium adolescentis rpoB mutants conferring resistance to rifampicin	24D214-5G_411_S69	rifamycin-resistant beta-subunit of RNA polymerase (rpoB)	ARO:3004480	rifamycin antibiotic	rifamycin antibiotic	antibiotic target alteration; antibiotic target replacement	protein homolog	0					76	ARO:3004480|ID:2914|Name:Bifidobacterium_adolescentis_rpoB_mutants_conferring_resistance_to_rifampicin|NCBI:NC_008618.1	59.34	0.81	Bifidobacterium dentium (chromosome): 1;	4184642	18.17	0.19
Bifidobacterium bifidum ileS conferring resistance to mupirocin	24D214-5G_411_S69	antibiotic-resistant isoleucyl-tRNA synthetase (ileS)	ARO:3003730	mupirocin-like antibiotic	mupirocin-like antibiotic	antibiotic target alteration	protein homolog	0					17	ARO:3003730|ID:2278|Name:Bifidobacterium_bifidum_ileS_conferring_resistance_to_mupirocin|NCBI:CP001840.1	26.14	0.18		4184642	4.06	0.04
Bla1	24D214-5G_411_S69	class A Bacillus anthracis Bla beta-lactamase	ARO:3000090	penam	beta-lactam antibiotic	antibiotic inactivation	protein homolog	1	Nudged	2.5806	100							4184642	0	0
Burkholderia pseudomallei Omp38	24D214-5G_411_S69	General Bacterial Porin with reduced permeability to beta-lactams	ARO:3004123	monobactam; carbapenem; cephalosporin; cephamycin; penam; penem	beta-lactam antibiotic	reduced permeability to antibiotic	protein homolog	1	Nudged	2.139	100							4184642	0	0
CfxA	24D214-5G_411_S69	CfxA beta-lactamase	ARO:3003001	cephamycin	beta-lactam antibiotic	antibiotic inactivation	protein homolog	1	Nudged	26.7081	100	Unknown taxonomy (chromosome or plasmid)						4184642	0	0
CfxA3	24D214-5G_411_S69	CfxA beta-lactamase	ARO:3003003	cephamycin	beta-lactam antibiotic	antibiotic inactivation	protein homolog	1	Nudged	36.0248	100	Unknown taxonomy (chromosome or plasmid)	9	ARO:3003003|ID:1895|Name:CfxA3|NCBI:AF472622.2	74.64	1.21		4184642	2.15	0.29
EreA	24D214-5G_411_S69	macrolide esterase	ARO:3000361	macrolide antibiotic	macrolide antibiotic	antibiotic inactivation	protein homolog	1	Nudged	2.2113	100							4184642	0	0
ErmB	24D214-5G_411_S69	Erm 23S ribosomal RNA methyltransferase	ARO:3000375	macrolide antibiotic; lincosamide antibiotic; streptogramin antibiotic; streptogramin A antibiotic; streptogramin B antibiotic	macrolide antibiotic; lincosamide antibiotic; streptogramin antibiotic	antibiotic target alteration	protein homolog	2	Nudged	96.3855	98.675	Unknown taxonomy (chromosome or plasmid)	26	ARO:3000375|ID:1549|Name:ErmB|NCBI:AF242872.1	98.13	4.53	Streptococcus suis (chromosome or plasmid): 1; Enterococcus faecalis (chromosome or plasmid): 1;	4184642	6.22	1.08
ErmC	24D214-5G_411_S69	Erm 23S ribosomal RNA methyltransferase	ARO:3000250	macrolide antibiotic; lincosamide antibiotic; streptogramin antibiotic; streptogramin A antibiotic; streptogramin B antibiotic	macrolide antibiotic; lincosamide antibiotic; streptogramin antibiotic	antibiotic target alteration	protein homolog	0					4	ARO:3000250|ID:881|Name:ErmC|NCBI:M12730.1	50.07	0.57		4184642	0.96	0.14
ErmF	24D214-5G_411_S69	Erm 23S ribosomal RNA methyltransferase	ARO:3000498	macrolide antibiotic; lincosamide antibiotic; streptogramin antibiotic; streptogramin A antibiotic; streptogramin B antibiotic	macrolide antibiotic; lincosamide antibiotic; streptogramin antibiotic	antibiotic target alteration	protein homolog	1	Nudged	30.7116	98.78	Unknown taxonomy (chromosome or plasmid)	4	ARO:3000498|ID:621|Name:ErmF|NCBI:M17124.1	49.94	0.74		4184642	0.96	0.18
ErmO-srmA	24D214-5G_411_S69	Erm 23S ribosomal RNA methyltransferase	ARO:3001303	macrolide antibiotic; lincosamide antibiotic; streptogramin antibiotic	macrolide antibiotic; lincosamide antibiotic; streptogramin antibiotic	antibiotic target alteration	protein homolog	1	Nudged	2.6923	100							4184642	0	0
ErmT	24D214-5G_411_S69	Erm 23S ribosomal RNA methyltransferase	ARO:3000595	macrolide antibiotic; lincosamide antibiotic; streptogramin antibiotic; streptogramin A antibiotic; streptogramin B antibiotic	macrolide antibiotic; lincosamide antibiotic; streptogramin antibiotic	antibiotic target alteration	protein homolog	1	Strict	99.1837	86.53		27	ARO:3000595|ID:1275|Name:ErmT|NCBI:M64090.1	89.12	5.25		4184642	6.45	1.26
ErmX	24D214-5G_411_S69	Erm 23S ribosomal RNA methyltransferase	ARO:3000596	macrolide antibiotic; lincosamide antibiotic; streptogramin antibiotic; streptogramin A antibiotic; streptogramin B antibiotic	macrolide antibiotic; lincosamide antibiotic; streptogramin antibiotic	antibiotic target alteration	protein homolog	1	Strict	99.6491	90.14	Unknown taxonomy (chromosome or plasmid)	151	ARO:3000596|ID:950|Name:ErmX|NCBI:M36726.1	99.88	23.53	Corynebacterium amycolatum (chromosome): 1;	4184642	36.1	5.63
FLC-1	24D214-5G_411_S69	FRI beta-lactamase	ARO:3005033	penam	beta-lactam antibiotic	antibiotic inactivation	protein homolog	1	Nudged	2.3411	100							4184642	0	0
MexB	24D214-5G_411_S69	resistance-nodulation-cell division (RND) antibiotic efflux pump	ARO:3000378	macrolide antibiotic; fluoroquinolone antibiotic; monobactam; carbapenem; cephalosporin; cephamycin; penam; tetracycline antibiotic; peptide antibiotic; aminocoumarin antibiotic; diaminopyrimidine antibiotic; sulfonamide antibiotic; phenicol antibiotic; penem	tetracycline antibiotic; aminocoumarin antibiotic; sulfonamide antibiotic; macrolide antibiotic; diaminopyrimidine antibiotic; beta-lactam antibiotic; peptide antibiotic; fluoroquinolone antibiotic; phenicol antibiotic	antibiotic efflux	protein homolog	0					2	ARO:3000378|ID:1925|Name:MexB|NCBI:L11616.1	6.75	0.05		4184642	0.48	0.01
MexF	24D214-5G_411_S69	resistance-nodulation-cell division (RND) antibiotic efflux pump	ARO:3000804	fluoroquinolone antibiotic; diaminopyrimidine antibiotic; phenicol antibiotic	diaminopyrimidine antibiotic; fluoroquinolone antibiotic; phenicol antibiotic	antibiotic efflux	protein homolog	0					3	ARO:3000804|ID:1300|Name:MexF|NCBI:AE004091.2	9.78	0.05	Pseudomonas stutzeri (chromosome): 1;	4184642	0.72	0.01
MexK	24D214-5G_411_S69	resistance-nodulation-cell division (RND) antibiotic efflux pump	ARO:3003693	macrolide antibiotic; tetracycline antibiotic; disinfecting agents and antiseptics	disinfecting agents and antiseptics; macrolide antibiotic; tetracycline antibiotic	antibiotic efflux	protein homolog	0					1	ARO:3003693|ID:2206|Name:MexK|NCBI:AE004091.2	4.84	0.05	Pseudomonas aeruginosa (chromosome or plasmid): 1;	4184642	0.24	0.01
MexW	24D214-5G_411_S69	resistance-nodulation-cell division (RND) antibiotic efflux pump	ARO:3003031	macrolide antibiotic; fluoroquinolone antibiotic; tetracycline antibiotic; phenicol antibiotic; disinfecting agents and antiseptics	tetracycline antibiotic; disinfecting agents and antiseptics; fluoroquinolone antibiotic; phenicol antibiotic; macrolide antibiotic	antibiotic efflux	protein homolog	1	Nudged	0.6869	100							4184642	0	0
OXA-129	24D214-5G_411_S69	OXA beta-lactamase	ARO:3001811	carbapenem; cephalosporin; penam	beta-lactam antibiotic	antibiotic inactivation	protein homolog	1	Nudged	2.6119	100							4184642	0	0
OXA-154	24D214-5G_411_S69	OXA beta-lactamase	ARO:3001459	carbapenem; cephalosporin; penam	beta-lactam antibiotic	antibiotic inactivation	protein homolog	1	Nudged	2.7304	100							4184642	0	0
OXA-21	24D214-5G_411_S69	OXA beta-lactamase	ARO:3001416	carbapenem; cephalosporin; penam	beta-lactam antibiotic	antibiotic inactivation	protein homolog	1	Nudged	26.4493	100	Unknown taxonomy (chromosome)	4	ARO:3001416|ID:213|Name:OXA-21|NCBI:Y10693.2	47.95	0.57		4184642	0.96	0.14
OXA-347	24D214-5G_411_S69	OXA beta-lactamase	ARO:3001777	carbapenem; cephalosporin; penam	beta-lactam antibiotic	antibiotic inactivation	protein homolog	0					1	ARO:3001777|ID:690|Name:OXA-347|NCBI:JN086160.1	18.06	0.18		4184642	0.24	0.04
OXA-697	24D214-5G_411_S69	OXA beta-lactamase	ARO:3005904	carbapenem; cephalosporin; penam	beta-lactam antibiotic	antibiotic inactivation	protein homolog	1	Nudged	3.6364	100							4184642	0	0
OXA-898	24D214-5G_411_S69	OXA beta-lactamase	ARO:3005094	carbapenem; cephalosporin; penam	beta-lactam antibiotic	antibiotic inactivation	protein homolog	1	Nudged	1.8382	100							4184642	0	0
OpmB	24D214-5G_411_S69	resistance-nodulation-cell division (RND) antibiotic efflux pump	ARO:3004072	macrolide antibiotic; monobactam; tetracycline antibiotic; aminocoumarin antibiotic	macrolide antibiotic; tetracycline antibiotic; beta-lactam antibiotic; aminocoumarin antibiotic	antibiotic efflux	protein homolog	0					2	ARO:3004072|ID:2716|Name:OpmB|NCBI:AE004091.2	11.56	0.09	Pseudomonas (chromosome or plasmid): 1;	4184642	0.48	0.02
PDC-256	24D214-5G_411_S69	PDC beta-lactamase	ARO:3006634	monobactam; carbapenem; cephalosporin	beta-lactam antibiotic	antibiotic inactivation	protein homolog	1	Nudged	1.5075	100							4184642	0	0
PEDO-3	24D214-5G_411_S69	subclass B1 PEDO beta-lactamase	ARO:3003715	carbapenem	beta-lactam antibiotic	antibiotic inactivation	protein homolog	1	Nudged	2.521	100							4184642	0	0
Plasmid-encoded cat (pp-cat)	24D214-5G_411_S69	chloramphenicol acetyltransferase (CAT)	ARO:3002689	phenicol antibiotic	phenicol antibiotic	antibiotic inactivation	protein homolog	0					1	ARO:3002689|ID:1342|Name:Plasmid-encoded_cat_(pp-cat)|NCBI:D16171.1	21.21	0.21		4184642	0.24	0.05
RSA2-1	24D214-5G_411_S69	RSA2 beta-lactamase	ARO:3006981	carbapenem	beta-lactam antibiotic	antibiotic inactivation	protein homolog	0					3	ARO:3006981|ID:5638|Name:RSA2-1|NCBI:NG_063889.1	31.94	0.38		4184642	0.72	0.09
RlmA(II)	24D214-5G_411_S69	non-erm 23S ribosomal RNA methyltransferase (G748)	ARO:3001301	macrolide antibiotic; lincosamide antibiotic	macrolide antibiotic; lincosamide antibiotic	antibiotic target alteration	protein homolog	0					4	ARO:3001301|ID:2274|Name:RlmA(II)|NCBI:CP007593.1	44.52	0.43		4184642	0.96	0.1
Streptomyces lividans cmlR	24D214-5G_411_S69	major facilitator superfamily (MFS) antibiotic efflux pump	ARO:3002690	phenicol antibiotic	phenicol antibiotic	antibiotic efflux	protein homolog	1	Nudged	2.0356	100							4184642	0	0
TEM-115	24D214-5G_411_S69	TEM beta-lactamase	ARO:3000978	monobactam; cephalosporin; penam; penem	beta-lactam antibiotic	antibiotic inactivation	protein homolog	0					10	ARO:3000978|ID:1709|Name:TEM-115|NCBI:AF535127.1	54.47	1.47		4184642	2.39	0.35
TEM-136	24D214-5G_411_S69	TEM beta-lactamase	ARO:3001000	monobactam; cephalosporin; penam; penem	beta-lactam antibiotic	antibiotic inactivation	protein homolog	1	Nudged	22.2997	100	Unknown taxonomy (chromosome or plasmid)						4184642	0	0
TEM-162	24D214-5G_411_S69	TEM beta-lactamase	ARO:3001028	monobactam; cephalosporin; penam; penem	beta-lactam antibiotic	antibiotic inactivation	protein homolog	1	Nudged	38.676	98.2	Unknown taxonomy (chromosome or plasmid)	1	ARO:3001028|ID:662|Name:TEM-162|NCBI:EF468463.1	17.31	0.17		4184642	0.24	0.04
TriC	24D214-5G_411_S69	resistance-nodulation-cell division (RND) antibiotic efflux pump	ARO:3003681	disinfecting agents and antiseptics	disinfecting agents and antiseptics	antibiotic efflux	protein homolog	0					2	ARO:3003681|ID:2194|Name:TriC|NCBI:AE004091.2	4	0.02		4184642	0.48	0
YojI	24D214-5G_411_S69	ATP-binding cassette (ABC) antibiotic efflux pump	ARO:3003952	peptide antibiotic	peptide antibiotic	antibiotic efflux	protein homolog	0					1	ARO:3003952|ID:2424|Name:YojI|NCBI:U00096.3	9.06	0.09		4184642	0.24	0.02
acrB	24D214-5G_411_S69	resistance-nodulation-cell division (RND) antibiotic efflux pump	ARO:3000216	fluoroquinolone antibiotic; cephalosporin; glycylcycline; penam; tetracycline antibiotic; rifamycin antibiotic; phenicol antibiotic; disinfecting agents and antiseptics	beta-lactam antibiotic; tetracycline antibiotic; disinfecting agents and antiseptics; fluoroquinolone antibiotic; phenicol antibiotic; rifamycin antibiotic	antibiotic efflux	protein homolog	0					1	ARO:3000216|ID:1104|Name:acrB|NCBI:U00096.3	1.24	0.01		4184642	0.24	0
catQ	24D214-5G_411_S69	chloramphenicol acetyltransferase (CAT)	ARO:3002687	phenicol antibiotic	phenicol antibiotic	antibiotic inactivation	protein homolog	0					3	ARO:3002687|ID:1633|Name:catQ|NCBI:M55620.1	62.88	0.63	Streptococcus (chromosome): 3;	4184642	0.72	0.15
ceoB	24D214-5G_411_S69	resistance-nodulation-cell division (RND) antibiotic efflux pump	ARO:3003010	fluoroquinolone antibiotic; aminoglycoside antibiotic	fluoroquinolone antibiotic; aminoglycoside antibiotic	antibiotic efflux	protein homolog	0					2	ARO:3003010|ID:1252|Name:ceoB|NCBI:U97042.1	7.59	0.03		4184642	0.48	0.01
cmx	24D214-5G_411_S69	major facilitator superfamily (MFS) antibiotic efflux pump	ARO:3002703	phenicol antibiotic	phenicol antibiotic	antibiotic efflux	protein homolog	1	Perfect	99.7449	100	Unknown taxonomy (chromosome or plasmid)	162	ARO:3002703|ID:1366|Name:cmx|NCBI:AF024666.2	100	18.14		4184642	38.73	4.34
emrY	24D214-5G_411_S69	major facilitator superfamily (MFS) antibiotic efflux pump	ARO:3000254	tetracycline antibiotic	tetracycline antibiotic	antibiotic efflux	protein homolog	1	Nudged	1.3645	100							4184642	0	0
lnuC	24D214-5G_411_S69	lincosamide nucleotidyltransferase (LNU)	ARO:3002837	lincosamide antibiotic	lincosamide antibiotic	antibiotic inactivation	protein homolog	0					2	ARO:3002837|ID:376|Name:lnuC|NCBI:AY928180.1	48.89	0.49		4184642	0.48	0.12
lsaC	24D214-5G_411_S69	lsa-type ABC-F protein	ARO:3003112	lincosamide antibiotic; streptogramin antibiotic; pleuromutilin antibiotic	lincosamide antibiotic; pleuromutilin antibiotic; streptogramin antibiotic	antibiotic target protection	protein homolog	1	Nudged	11.1562	100		39	ARO:3003112|ID:1748|Name:lsaC|NCBI:HM990671.1	95.94	3.34		4184642	9.32	0.8
mdtG	24D214-5G_411_S69	major facilitator superfamily (MFS) antibiotic efflux pump	ARO:3001329	phosphonic acid antibiotic	phosphonic acid antibiotic	antibiotic efflux	protein homolog	0					1	ARO:3001329|ID:603|Name:mdtG|NCBI:CP000800.1	12.14	0.12		4184642	0.24	0.03
mefE	24D214-5G_411_S69	major facilitator superfamily (MFS) antibiotic efflux pump	ARO:3000614	macrolide antibiotic	macrolide antibiotic	antibiotic efflux	protein homolog	0					15	ARO:3000614|ID:1401|Name:mefE|NCBI:AE007317.1	68.4	1.25		4184642	3.59	0.3
mel	24D214-5G_411_S69	msr-type ABC-F protein	ARO:3000616	macrolide antibiotic; streptogramin antibiotic	macrolide antibiotic; streptogramin antibiotic	antibiotic target protection	protein homolog	0					110	ARO:3000616|ID:1231|Name:mel|NCBI:AF227521.1	99.92	10.88	Streptococcus pneumoniae (chromosome): 2;	4184642	26.3	2.6
mexN	24D214-5G_411_S69	resistance-nodulation-cell division (RND) antibiotic efflux pump	ARO:3003705	phenicol antibiotic	phenicol antibiotic	antibiotic efflux	protein homolog	0					2	ARO:3003705|ID:2217|Name:mexN|NCBI:AB219523.1	8.23	0.08	Pseudomonas (chromosome): 1;	4184642	0.48	0.02
patA	24D214-5G_411_S69	ATP-binding cassette (ABC) antibiotic efflux pump	ARO:3000024	fluoroquinolone antibiotic	fluoroquinolone antibiotic	antibiotic efflux	protein homolog	0					7	ARO:3000024|ID:2081|Name:patA|NCBI:AE005672.3	42.54	0.35	Streptococcus (chromosome): 1;	4184642	1.67	0.08
patB	24D214-5G_411_S69	ATP-binding cassette (ABC) antibiotic efflux pump	ARO:3000025	fluoroquinolone antibiotic	fluoroquinolone antibiotic	antibiotic efflux	protein homolog	1	Nudged	12.5637	95.95	Streptococcus mitis (no genomic info)	8	ARO:3000025|ID:2112|Name:patB|NCBI:AE005672.3	40.29	0.34	Streptococcus gordonii (chromosome): 1;	4184642	1.91	0.08
pmrA	24D214-5G_411_S69	major facilitator superfamily (MFS) antibiotic efflux pump	ARO:3000822	fluoroquinolone antibiotic	fluoroquinolone antibiotic	antibiotic efflux	protein homolog	0					2	ARO:3000822|ID:2003|Name:pmrA|NCBI:AE007317.1	5.92	0.06		4184642	0.48	0.01
poxtA	24D214-5G_411_S69	Miscellaneous ABC-F subfamily ATP-binding cassette ribosomal protection proteins	ARO:3004470	tetracycline antibiotic; oxazolidinone antibiotic; phenicol antibiotic	oxazolidinone antibiotic; tetracycline antibiotic; phenicol antibiotic	antibiotic target protection	protein homolog	0					1	ARO:3004470|ID:2904|Name:poxtA|NCBI:MF095097.1	1.47	0.01		4184642	0.24	0
qacE	24D214-5G_411_S69	major facilitator superfamily (MFS) antibiotic efflux pump	ARO:3005009	disinfecting agents and antiseptics	disinfecting agents and antiseptics	antibiotic efflux	protein homolog	1	Nudged	29.7297	100	Unknown taxonomy (chromosome or plasmid)						4184642	0	0
qacEdelta1	24D214-5G_411_S69	major facilitator superfamily (MFS) antibiotic efflux pump	ARO:3005010	disinfecting agents and antiseptics	disinfecting agents and antiseptics	antibiotic efflux	protein homolog	1	Nudged	66.3793	100	Unknown taxonomy (chromosome or plasmid)	4	ARO:3005010|ID:3755|Name:qacEdelta1|NCBI:U49101.1	96.55	1.38		4184642	0.96	0.33
rpoB2	24D214-5G_411_S69	rifamycin-resistant beta-subunit of RNA polymerase (rpoB)	ARO:3000501	rifamycin antibiotic	rifamycin antibiotic	antibiotic target alteration; antibiotic target replacement	protein homolog	0					40	ARO:3000501|ID:2831|Name:rpoB2|NCBI:AP006618.1	33.96	0.5		4184642	9.56	0.12
sul1	24D214-5G_411_S69	sulfonamide resistant sul	ARO:3000410	sulfonamide antibiotic	sulfonamide antibiotic	antibiotic target replacement	protein homolog	1	Strict	99.2857	100	Unknown taxonomy (chromosome or plasmid)	148	ARO:3000410|ID:1070|Name:sul1|NCBI:JF969163.1	100	21.95	Escherichia coli (chromosome or plasmid): 13; Klebsiella pneumoniae (chromosome or plasmid): 3; Escherichia coli (plasmid): 3;	4184642	35.38	5.25
sul2	24D214-5G_411_S69	sulfonamide resistant sul	ARO:3000412	sulfonamide antibiotic	sulfonamide antibiotic	antibiotic target replacement	protein homolog	0					12	ARO:3000412|ID:952|Name:sul2|NCBI:AY055428.1	71.2	1.25		4184642	2.87	0.3
tet(32)	24D214-5G_411_S69	tetracycline-resistant ribosomal protection protein	ARO:3000196	tetracycline antibiotic	tetracycline antibiotic	antibiotic target protection	protein homolog	0					1	ARO:3000196|ID:1233|Name:tet(32)|NCBI:EU722333.1	7.76	0.08		4184642	0.24	0.02
tet(37)	24D214-5G_411_S69	tetracycline inactivation enzyme	ARO:3002871	tetracycline antibiotic	tetracycline antibiotic	antibiotic inactivation	protein homolog	0					3	ARO:3002871|ID:774|Name:tet(37)|NCBI:AF540889.1	44.04	0.44		4184642	0.72	0.11
tet(M)	24D214-5G_411_S69	tetracycline-resistant ribosomal protection protein	ARO:3000186	tetracycline antibiotic	tetracycline antibiotic	antibiotic target protection	protein homolog	2	Strict	90.4688	97.365	Unknown taxonomy (chromosome or plasmid)	50	ARO:3000186|ID:1692|Name:tet(M)|NCBI:AB039845.1	89.9	3.7	Escherichia coli (chromosome or plasmid): 1; Streptococcus (chromosome): 2; Streptococcus (chromosome or plasmid): 3;	4184642	11.95	0.88
tet(O/M/O)	24D214-5G_411_S69	tetracycline-resistant ribosomal protection protein	ARO:3007120	tetracycline antibiotic	tetracycline antibiotic	antibiotic target protection	protein homolog	0					7	ARO:3007120|ID:5790|Name:tet(O/M/O)|NCBI:AY394560.1	29.53	0.41	Streptococcus (chromosome or plasmid): 1;	4184642	1.67	0.1
tet(Q)	24D214-5G_411_S69	tetracycline-resistant ribosomal protection protein	ARO:3000191	tetracycline antibiotic	tetracycline antibiotic	antibiotic target protection	protein homolog	3	Nudged	40.8815	97.9733	Unknown taxonomy (chromosome)	20	ARO:3000191|ID:1183|Name:tet(Q)|NCBI:Z21523.1	76.14	1.36		4184642	4.78	0.33
tet(W)	24D214-5G_411_S69	tetracycline-resistant ribosomal protection protein	ARO:3000194	tetracycline antibiotic	tetracycline antibiotic	antibiotic target protection	protein homolog	4	Strict;Nudged	82.1875	98.3775	Unknown taxonomy (chromosome) Unknown taxonomy (chromosome or plasmid)	40	ARO:3000194|ID:389|Name:tet(W)|NCBI:AJ222769.3	91.09	2.46		4184642	9.56	0.59
tet(W/N/W)	24D214-5G_411_S69	tetracycline-resistant ribosomal protection protein	ARO:3004442	tetracycline antibiotic	tetracycline antibiotic	antibiotic target protection	protein homolog	0					6	ARO:3004442|ID:2882|Name:tet(W/N/W)|NCBI:KU736867.1	30.73	0.32		4184642	1.43	0.08
tetA(46)	24D214-5G_411_S69	ATP-binding cassette (ABC) antibiotic efflux pump	ARO:3004032	tetracycline antibiotic	tetracycline antibiotic	antibiotic efflux	protein homolog	3	Nudged	90.4348	97.7567		56	ARO:3004032|ID:2643|Name:tetA(46)|NCBI:HQ652506.1	97.45	4.39		4184642	13.39	1.05
tetA(60)	24D214-5G_411_S69	ATP-binding cassette (ABC) antibiotic efflux pump	ARO:3004035	tetracycline antibiotic	tetracycline antibiotic	antibiotic efflux	protein homolog	0					1	ARO:3004035|ID:2645|Name:tetA(60)|NCBI:KX000272.1	8.45	0.09		4184642	0.24	0.02
tetB(46)	24D214-5G_411_S69	ATP-binding cassette (ABC) antibiotic efflux pump	ARO:3004033	tetracycline antibiotic	tetracycline antibiotic	antibiotic efflux	protein homolog	1	Nudged	29.8791	100		59	ARO:3004033|ID:2644|Name:tetB(46)|NCBI:HQ652506.1	94.7	4.48		4184642	14.11	1.07
tetB(60)	24D214-5G_411_S69	ATP-binding cassette (ABC) antibiotic efflux pump	ARO:3004036	tetracycline antibiotic	tetracycline antibiotic	antibiotic efflux	protein homolog	1	Nudged	12.931	96		1	ARO:3004036|ID:2646|Name:tetB(60)|NCBI:KX000273.1	8.56	0.09		4184642	0.24	0.02
vanT gene in vanG cluster	24D214-5G_411_S69	glycopeptide resistance gene cluster; vanT	ARO:3002972	glycopeptide antibiotic	glycopeptide antibiotic	antibiotic target alteration	protein homolog	3	Strict	50.9116	33.39							4184642	0	0
vanW gene in vanI cluster	24D214-5G_411_S69	vanW; glycopeptide resistance gene cluster	ARO:3003724	glycopeptide antibiotic	glycopeptide antibiotic	antibiotic target alteration	protein homolog	2	Strict	51.0695	34.58							4184642	0	0
vanY gene in vanG cluster	24D214-5G_411_S69	vanY; glycopeptide resistance gene cluster	ARO:3002959	glycopeptide antibiotic	glycopeptide antibiotic	antibiotic target alteration	protein homolog	4	Strict	91.0714	38.295							4184642	0	0
vanY gene in vanM cluster	24D214-5G_411_S69	vanY; glycopeptide resistance gene cluster	ARO:3002961	glycopeptide antibiotic	glycopeptide antibiotic	antibiotic target alteration	protein homolog	3	Strict	57.265	39.82							4184642	0	0
vmlR	24D214-5G_411_S69	Miscellaneous ABC-F subfamily ATP-binding cassette ribosomal protection proteins	ARO:3004476	lincosamide antibiotic; streptogramin antibiotic; streptogramin B antibiotic	lincosamide antibiotic; streptogramin antibiotic	antibiotic target protection	protein homolog	1	Nudged	1.6423	100							4184642	0	0
AAC(3)-IIIc	24D214-5G_412_S70	AAC(3)	ARO:3002538	aminoglycoside antibiotic	aminoglycoside antibiotic	antibiotic inactivation	protein homolog	1	Nudged	2.8571	100							6872084	0	0
AAC(3)-IId	24D214-5G_412_S70	AAC(3)	ARO:3004623	aminoglycoside antibiotic	aminoglycoside antibiotic	antibiotic inactivation	protein homolog	1	Nudged	2.0906	100							6872084	0	0
AAC(6')-IIc	24D214-5G_412_S70	AAC(6')	ARO:3002596	aminoglycoside antibiotic	aminoglycoside antibiotic	antibiotic inactivation	protein homolog	1	Nudged	4.1237	100							6872084	0	0
ANT(6)-Ia	24D214-5G_412_S70	ANT(6)	ARO:3002626	aminoglycoside antibiotic	aminoglycoside antibiotic	antibiotic inactivation	protein homolog	1	Nudged	2.4306	100							6872084	0	0
Bifidobacterium adolescentis rpoB mutants conferring resistance to rifampicin	24D214-5G_412_S70	rifamycin-resistant beta-subunit of RNA polymerase (rpoB)	ARO:3004480	rifamycin antibiotic	rifamycin antibiotic	antibiotic target alteration; antibiotic target replacement	protein homolog	1	Nudged	0.674	100		76	ARO:3004480|ID:2914|Name:Bifidobacterium_adolescentis_rpoB_mutants_conferring_resistance_to_rifampicin|NCBI:NC_008618.1	47.21	1.23		6872084	44.49	0.72
Bifidobacterium bifidum ileS conferring resistance to mupirocin	24D214-5G_412_S70	antibiotic-resistant isoleucyl-tRNA synthetase (ileS)	ARO:3003730	mupirocin-like antibiotic	mupirocin-like antibiotic	antibiotic target alteration	protein homolog	0					14	ARO:3003730|ID:2278|Name:Bifidobacterium_bifidum_ileS_conferring_resistance_to_mupirocin|NCBI:CP001840.1	29.12	0.04		6872084	8.2	0.02
Brucella suis mprF	24D214-5G_412_S70	defensin resistant mprF	ARO:3003772	peptide antibiotic	peptide antibiotic	antibiotic target alteration	protein homolog	1	Nudged	0.7946	100							6872084	0	0
CSP-1	24D214-5G_412_S70	CSP beta-lactamase	ARO:3006871	cephalosporin	beta-lactam antibiotic	antibiotic inactivation	protein homolog	0					1	ARO:3006871|ID:4487|Name:CSP-1|NCBI:NG_048896.1	16.23	0.16		6872084	0.59	0.09
CfxA	24D214-5G_412_S70	CfxA beta-lactamase	ARO:3003001	cephamycin	beta-lactam antibiotic	antibiotic inactivation	protein homolog	0					1	ARO:3003001|ID:741|Name:CfxA|NCBI:U38243.1	11.8	0.12		6872084	0.59	0.07
DfrA34	24D214-5G_412_S70	trimethoprim resistant dihydrofolate reductase dfr	ARO:3005346	diaminopyrimidine antibiotic	diaminopyrimidine antibiotic	antibiotic target replacement	protein homolog	1	Nudged	4.0816	100							6872084	0	0
ErmB	24D214-5G_412_S70	Erm 23S ribosomal RNA methyltransferase	ARO:3000375	macrolide antibiotic; lincosamide antibiotic; streptogramin antibiotic; streptogramin A antibiotic; streptogramin B antibiotic	streptogramin antibiotic; macrolide antibiotic; lincosamide antibiotic	antibiotic target alteration	protein homolog	1	Strict	98.3936	97.96	Unknown taxonomy (chromosome or plasmid)	240	ARO:3000375|ID:1549|Name:ErmB|NCBI:AF242872.1	99.87	43.18	Enterococcus faecalis (chromosome): 3; Enterococcus faecalis (chromosome or plasmid): 8;	6872084	140.5	25.28
ErmC	24D214-5G_412_S70	Erm 23S ribosomal RNA methyltransferase	ARO:3000250	macrolide antibiotic; lincosamide antibiotic; streptogramin antibiotic; streptogramin A antibiotic; streptogramin B antibiotic	streptogramin antibiotic; macrolide antibiotic; lincosamide antibiotic	antibiotic target alteration	protein homolog	0					1	ARO:3000250|ID:881|Name:ErmC|NCBI:M12730.1	20.27	0.2		6872084	0.59	0.12
ErmX	24D214-5G_412_S70	Erm 23S ribosomal RNA methyltransferase	ARO:3000596	macrolide antibiotic; lincosamide antibiotic; streptogramin antibiotic; streptogramin A antibiotic; streptogramin B antibiotic	streptogramin antibiotic; macrolide antibiotic; lincosamide antibiotic	antibiotic target alteration	protein homolog	1	Strict	99.6491	90.14	Unknown taxonomy (chromosome or plasmid)	88	ARO:3000596|ID:950|Name:ErmX|NCBI:M36726.1	99.88	13.4		6872084	51.52	7.84
Escherichia coli acrA	24D214-5G_412_S70	resistance-nodulation-cell division (RND) antibiotic efflux pump	ARO:3004043	fluoroquinolone antibiotic; cephalosporin; glycylcycline; penam; tetracycline antibiotic; rifamycin antibiotic; phenicol antibiotic; disinfecting agents and antiseptics	phenicol antibiotic; disinfecting agents and antiseptics; beta-lactam antibiotic; rifamycin antibiotic; tetracycline antibiotic; fluoroquinolone antibiotic	antibiotic efflux	protein homolog	1	Nudged	2.2613	100							6872084	0	0
FEZ-1	24D214-5G_412_S70	FEZ beta-lactamase	ARO:3000606	carbapenem; cephalosporin; penam	beta-lactam antibiotic	antibiotic inactivation	protein homolog	1	Nudged	2.4735	100							6872084	0	0
LRA-19	24D214-5G_412_S70	subclass B3 LRA beta-lactamase	ARO:3002513	cephalosporin; penam	beta-lactam antibiotic	antibiotic inactivation	protein homolog	1	Nudged	1.9934	100							6872084	0	0
MCR-3.18	24D214-5G_412_S70	MCR phosphoethanolamine transferase	ARO:3007263	peptide antibiotic	peptide antibiotic	antibiotic target alteration	protein homolog	1	Nudged	1.4787	100							6872084	0	0
MuxB	24D214-5G_412_S70	resistance-nodulation-cell division (RND) antibiotic efflux pump	ARO:3004074	macrolide antibiotic; monobactam; tetracycline antibiotic; aminocoumarin antibiotic	macrolide antibiotic; tetracycline antibiotic; beta-lactam antibiotic; aminocoumarin antibiotic	antibiotic efflux	protein homolog	1	Nudged	0.9579	100							6872084	0	0
Nocardia farcinica rox	24D214-5G_412_S70	rifampin monooxygenase	ARO:3007210	rifamycin antibiotic	rifamycin antibiotic	antibiotic inactivation	protein homolog	1	Nudged	1.2658	100							6872084	0	0
OXA-45	24D214-5G_412_S70	OXA beta-lactamase	ARO:3001794	carbapenem; cephalosporin; penam	beta-lactam antibiotic	antibiotic inactivation	protein homolog	1	Nudged	2.6415	100							6872084	0	0
OXA-919	24D214-5G_412_S70	OXA beta-lactamase	ARO:3006105	carbapenem; cephalosporin; penam	beta-lactam antibiotic	antibiotic inactivation	protein homolog	1	Nudged	2.5362	100							6872084	0	0
OprJ	24D214-5G_412_S70	resistance-nodulation-cell division (RND) antibiotic efflux pump	ARO:3000802	macrolide antibiotic; fluoroquinolone antibiotic; aminoglycoside antibiotic; cephalosporin; penam; tetracycline antibiotic; aminocoumarin antibiotic; diaminopyrimidine antibiotic; phenicol antibiotic	aminoglycoside antibiotic; macrolide antibiotic; phenicol antibiotic; beta-lactam antibiotic; aminocoumarin antibiotic; diaminopyrimidine antibiotic; tetracycline antibiotic; fluoroquinolone antibiotic	antibiotic efflux	protein homolog	1	Nudged	1.6667	100							6872084	0	0
PDC-319	24D214-5G_412_S70	PDC beta-lactamase	ARO:3006689	monobactam; carbapenem; cephalosporin	beta-lactam antibiotic	antibiotic inactivation	protein homolog	1	Nudged	2.0101	100							6872084	0	0
PDC-390	24D214-5G_412_S70	PDC beta-lactamase	ARO:3006760	monobactam; carbapenem; cephalosporin	beta-lactam antibiotic	antibiotic inactivation	protein homolog	1	Nudged	1.7588	100							6872084	0	0
PDC-402	24D214-5G_412_S70	PDC beta-lactamase	ARO:3006772	monobactam; carbapenem; cephalosporin	beta-lactam antibiotic	antibiotic inactivation	protein homolog	1	Nudged	1.2563	100							6872084	0	0
Plasmid-encoded cat (pp-cat)	24D214-5G_412_S70	chloramphenicol acetyltransferase (CAT)	ARO:3002689	phenicol antibiotic	phenicol antibiotic	antibiotic inactivation	protein homolog	1	Nudged	3.1818	100							6872084	0	0
RlmA(II)	24D214-5G_412_S70	non-erm 23S ribosomal RNA methyltransferase (G748)	ARO:3001301	macrolide antibiotic; lincosamide antibiotic	macrolide antibiotic; lincosamide antibiotic	antibiotic target alteration	protein homolog	0					21	ARO:3001301|ID:2274|Name:RlmA(II)|NCBI:CP007593.1	100	2.51		6872084	12.29	1.47
SHD-1	24D214-5G_412_S70	SHD beta-lactamase	ARO:3007017	carbapenem; cephalosporin	beta-lactam antibiotic	antibiotic inactivation	protein homolog	1	Nudged	2.5926	100							6872084	0	0
TEM-159	24D214-5G_412_S70	TEM beta-lactamase	ARO:3001025	monobactam; cephalosporin; penam; penem	beta-lactam antibiotic	antibiotic inactivation	protein homolog	0					1	ARO:3001025|ID:692|Name:TEM-159|NCBI:EF136376.1	4.07	0.04		6872084	0.59	0.02
TaeA	24D214-5G_412_S70	ATP-binding cassette (ABC) antibiotic efflux pump	ARO:3003986	pleuromutilin antibiotic	pleuromutilin antibiotic	antibiotic efflux	protein homolog	1	Nudged	1.2327	100							6872084	0	0
bacA	24D214-5G_412_S70	undecaprenyl pyrophosphate related proteins	ARO:3002986	peptide antibiotic	peptide antibiotic	antibiotic target alteration	protein homolog	0					1	ARO:3002986|ID:1820|Name:bacA|NCBI:U00096.3	4.38	0.04		6872084	0.59	0.02
baeR	24D214-5G_412_S70	resistance-nodulation-cell division (RND) antibiotic efflux pump	ARO:3000828	aminoglycoside antibiotic; aminocoumarin antibiotic	aminoglycoside antibiotic; aminocoumarin antibiotic	antibiotic efflux	protein homolog	1	Nudged	3.7344	100							6872084	0	0
catQ	24D214-5G_412_S70	chloramphenicol acetyltransferase (CAT)	ARO:3002687	phenicol antibiotic	phenicol antibiotic	antibiotic inactivation	protein homolog	1	Nudged	3.1818	100		4	ARO:3002687|ID:1633|Name:catQ|NCBI:M55620.1	78.33	0.79	Streptococcus (chromosome): 4;	6872084	2.34	0.46
cfrC	24D214-5G_412_S70	Cfr 23S ribosomal RNA methyltransferase	ARO:3004146	lincosamide antibiotic; streptogramin antibiotic; oxazolidinone antibiotic; phenicol antibiotic	streptogramin antibiotic; phenicol antibiotic; lincosamide antibiotic; oxazolidinone antibiotic	antibiotic target alteration	protein homolog	1	Nudged	2.3188	100							6872084	0	0
chrB	24D214-5G_412_S70	non-erm 23S ribosomal RNA methyltransferase (G748)	ARO:3001302	macrolide antibiotic; lincosamide antibiotic	macrolide antibiotic; lincosamide antibiotic	antibiotic target alteration	protein homolog	1	Nudged	2.1352	100							6872084	0	0
cmx	24D214-5G_412_S70	major facilitator superfamily (MFS) antibiotic efflux pump	ARO:3002703	phenicol antibiotic	phenicol antibiotic	antibiotic efflux	protein homolog	1	Nudged	20.4082	100	Unknown taxonomy (chromosome or plasmid)	3	ARO:3002703|ID:1366|Name:cmx|NCBI:AF024666.2	32.91	0.38		6872084	1.76	0.22
dfrA18	24D214-5G_412_S70	trimethoprim resistant dihydrofolate reductase dfr	ARO:3004568	diaminopyrimidine antibiotic	diaminopyrimidine antibiotic	antibiotic target replacement	protein homolog	1	Nudged	3.7838	100							6872084	0	0
lmrD	24D214-5G_412_S70	ATP-binding cassette (ABC) antibiotic efflux pump	ARO:3002882	lincosamide antibiotic	lincosamide antibiotic	antibiotic efflux	protein homolog	0					5	ARO:3002882|ID:1624|Name:lmrD|NCBI:CP033607.1	5.46	0.11		6872084	2.93	0.06
lsaC	24D214-5G_412_S70	lsa-type ABC-F protein	ARO:3003112	lincosamide antibiotic; streptogramin antibiotic; pleuromutilin antibiotic	streptogramin antibiotic; pleuromutilin antibiotic; lincosamide antibiotic	antibiotic target protection	protein homolog	1	Nudged	15.213	96		10	ARO:3003112|ID:1748|Name:lsaC|NCBI:HM990671.1	55.85	0.91		6872084	5.85	0.53
mefE	24D214-5G_412_S70	major facilitator superfamily (MFS) antibiotic efflux pump	ARO:3000614	macrolide antibiotic	macrolide antibiotic	antibiotic efflux	protein homolog	0					25	ARO:3000614|ID:1401|Name:mefE|NCBI:AE007317.1	77.23	2.11		6872084	14.64	1.24
mel	24D214-5G_412_S70	msr-type ABC-F protein	ARO:3000616	macrolide antibiotic; streptogramin antibiotic	streptogramin antibiotic; macrolide antibiotic	antibiotic target protection	protein homolog	0					164	ARO:3000616|ID:1231|Name:mel|NCBI:AF227521.1	100	16.64	Streptococcus pneumoniae (chromosome): 5;	6872084	96.01	9.74
patA	24D214-5G_412_S70	ATP-binding cassette (ABC) antibiotic efflux pump	ARO:3000024	fluoroquinolone antibiotic	fluoroquinolone antibiotic	antibiotic efflux	protein homolog	1	Nudged	19.646	95.5		15	ARO:3000024|ID:2081|Name:patA|NCBI:AE005672.3	42.48	0.75		6872084	8.78	0.44
patB	24D214-5G_412_S70	ATP-binding cassette (ABC) antibiotic efflux pump	ARO:3000025	fluoroquinolone antibiotic	fluoroquinolone antibiotic	antibiotic efflux	protein homolog	0					13	ARO:3000025|ID:2112|Name:patB|NCBI:AE005672.3	43.58	0.3		6872084	7.61	0.18
pmrA	24D214-5G_412_S70	major facilitator superfamily (MFS) antibiotic efflux pump	ARO:3000822	fluoroquinolone antibiotic	fluoroquinolone antibiotic	antibiotic efflux	protein homolog	0					2	ARO:3000822|ID:2003|Name:pmrA|NCBI:AE007317.1	12.25	0.2		6872084	1.17	0.12
poxtA	24D214-5G_412_S70	Miscellaneous ABC-F subfamily ATP-binding cassette ribosomal protection proteins	ARO:3004470	tetracycline antibiotic; oxazolidinone antibiotic; phenicol antibiotic	phenicol antibiotic; tetracycline antibiotic; oxazolidinone antibiotic	antibiotic target protection	protein homolog	1	Nudged	1.4733	100							6872084	0	0
rpoB2	24D214-5G_412_S70	rifamycin-resistant beta-subunit of RNA polymerase (rpoB)	ARO:3000501	rifamycin antibiotic	rifamycin antibiotic	antibiotic target alteration; antibiotic target replacement	protein homolog	0					15	ARO:3000501|ID:2831|Name:rpoB2|NCBI:AP006618.1	22.1	0.35		6872084	8.78	0.2
sul1	24D214-5G_412_S70	sulfonamide resistant sul	ARO:3000410	sulfonamide antibiotic	sulfonamide antibiotic	antibiotic target replacement	protein homolog	1	Nudged	26.7857	98.67	Enterobacter hormaechei (chromosome or plasmid)	2	ARO:3000410|ID:1070|Name:sul1|NCBI:JF969163.1	26.9	0.35	Enterobacter hormaechei (chromosome or plasmid): 1;	6872084	1.17	0.2
tet(32)	24D214-5G_412_S70	tetracycline-resistant ribosomal protection protein	ARO:3000196	tetracycline antibiotic	tetracycline antibiotic	antibiotic target protection	protein homolog	0					3	ARO:3000196|ID:1233|Name:tet(32)|NCBI:EU722333.1	20.31	0.15		6872084	1.76	0.09
tet(39)	24D214-5G_412_S70	major facilitator superfamily (MFS) antibiotic efflux pump	ARO:3000566	tetracycline antibiotic	tetracycline antibiotic	antibiotic efflux	protein homolog	0					1	ARO:3000566|ID:1092|Name:tet(39)|NCBI:AY743590.1	12.54	0.13		6872084	0.59	0.08
tet(C)	24D214-5G_412_S70	major facilitator superfamily (MFS) antibiotic efflux pump	ARO:3000167	tetracycline antibiotic	tetracycline antibiotic	antibiotic efflux	protein homolog	0					1	ARO:3000167|ID:900|Name:tet(C)|NCBI:AY043299.1	12.51	0.13		6872084	0.59	0.08
tet(G)	24D214-5G_412_S70	major facilitator superfamily (MFS) antibiotic efflux pump	ARO:3000174	tetracycline antibiotic	tetracycline antibiotic	antibiotic efflux	protein homolog	0					1	ARO:3000174|ID:957|Name:tet(G)|NCBI:AF133139.1	2.89	0.03		6872084	0.59	0.02
tet(M)	24D214-5G_412_S70	tetracycline-resistant ribosomal protection protein	ARO:3000186	tetracycline antibiotic	tetracycline antibiotic	antibiotic target protection	protein homolog	1	Strict	99.8438	98.44	Streptococcus gwangjuense (chromosome or plasmid)	76	ARO:3000186|ID:1692|Name:tet(M)|NCBI:AB039845.1	100	5.22	Escherichia coli (chromosome or plasmid): 1; Streptococcus (chromosome): 1;	6872084	44.49	3.06
tet(O)	24D214-5G_412_S70	tetracycline-resistant ribosomal protection protein	ARO:3000190	tetracycline antibiotic	tetracycline antibiotic	antibiotic target protection	protein homolog	1	Nudged	13.125	97.62	Unknown taxonomy (chromosome or plasmid)	3	ARO:3000190|ID:2020|Name:tet(O)|NCBI:M18896.2	20.1	0.23		6872084	1.76	0.13
tet(O/M/O)	24D214-5G_412_S70	tetracycline-resistant ribosomal protection protein	ARO:3007120	tetracycline antibiotic	tetracycline antibiotic	antibiotic target protection	protein homolog	0					2	ARO:3007120|ID:5790|Name:tet(O/M/O)|NCBI:AY394560.1	15.52	0.16		6872084	1.17	0.09
tet(O/W)	24D214-5G_412_S70	tetracycline-resistant ribosomal protection protein	ARO:3007121	tetracycline antibiotic	tetracycline antibiotic	antibiotic target protection	protein homolog	0					7	ARO:3007121|ID:5791|Name:tet(O/W)|NCBI:AY485122.1	38.96	0.46		6872084	4.1	0.27
tet(O/W/32/O)	24D214-5G_412_S70	tetracycline-resistant ribosomal protection protein	ARO:3007122	tetracycline antibiotic	tetracycline antibiotic	antibiotic target protection	protein homolog	0					2	ARO:3007122|ID:5792|Name:tet(O/W/32/O)|NCBI:DQ525023.1	8.33	0.13		6872084	1.17	0.08
tet(Q)	24D214-5G_412_S70	tetracycline-resistant ribosomal protection protein	ARO:3000191	tetracycline antibiotic	tetracycline antibiotic	antibiotic target protection	protein homolog	1	Nudged	10.4863	100	Unknown taxonomy (chromosome)	5	ARO:3000191|ID:1183|Name:tet(Q)|NCBI:Z21523.1	22.39	0.32		6872084	2.93	0.19
tet(W)	24D214-5G_412_S70	tetracycline-resistant ribosomal protection protein	ARO:3000194	tetracycline antibiotic	tetracycline antibiotic	antibiotic target protection	protein homolog	3	Strict;Nudged	98.125	98.7267	Unknown taxonomy (chromosome) Unknown taxonomy (chromosome or plasmid) Rothia mucilaginosa (chromosome or plasmid)	44	ARO:3000194|ID:389|Name:tet(W)|NCBI:AJ222769.3	95.31	2.68	Rothia mucilaginosa (chromosome or plasmid): 2;	6872084	25.76	1.57
tet(W/N/W)	24D214-5G_412_S70	tetracycline-resistant ribosomal protection protein	ARO:3004442	tetracycline antibiotic	tetracycline antibiotic	antibiotic target protection	protein homolog	0					9	ARO:3004442|ID:2882|Name:tet(W/N/W)|NCBI:KU736867.1	29.22	0.58		6872084	5.27	0.34
tet(Z)	24D214-5G_412_S70	major facilitator superfamily (MFS) antibiotic efflux pump	ARO:3000183	tetracycline antibiotic	tetracycline antibiotic	antibiotic efflux	protein homolog	0					1	ARO:3000183|ID:1885|Name:tet(Z)|NCBI:AF121000.1	12.9	0.13		6872084	0.59	0.08
tetA(46)	24D214-5G_412_S70	ATP-binding cassette (ABC) antibiotic efflux pump	ARO:3004032	tetracycline antibiotic	tetracycline antibiotic	antibiotic efflux	protein homolog	4	Nudged	99.8261	98.94		70	ARO:3004032|ID:2643|Name:tetA(46)|NCBI:HQ652506.1	100	4.97		6872084	40.98	2.91
tetA(60)	24D214-5G_412_S70	ATP-binding cassette (ABC) antibiotic efflux pump	ARO:3004035	tetracycline antibiotic	tetracycline antibiotic	antibiotic efflux	protein homolog	0					2	ARO:3004035|ID:2645|Name:tetA(60)|NCBI:KX000272.1	16.03	0.16		6872084	1.17	0.09
tetB(46)	24D214-5G_412_S70	ATP-binding cassette (ABC) antibiotic efflux pump	ARO:3004033	tetracycline antibiotic	tetracycline antibiotic	antibiotic efflux	protein homolog	1	Nudged	99.6546	95.84		73	ARO:3004033|ID:2644|Name:tetB(46)|NCBI:HQ652506.1	98.79	5.31		6872084	42.74	3.11
tetB(60)	24D214-5G_412_S70	ATP-binding cassette (ABC) antibiotic efflux pump	ARO:3004036	tetracycline antibiotic	tetracycline antibiotic	antibiotic efflux	protein homolog	0					4	ARO:3004036|ID:2646|Name:tetB(60)|NCBI:KX000273.1	25.86	0.31		6872084	2.34	0.18
vanJ	24D214-5G_412_S70	vanJ membrane protein	ARO:3002914	glycopeptide antibiotic	glycopeptide antibiotic	antibiotic target alteration	protein homolog	1	Nudged	2.719	100							6872084	0	0
vanT gene in vanG cluster	24D214-5G_412_S70	glycopeptide resistance gene cluster; vanT	ARO:3002972	glycopeptide antibiotic	glycopeptide antibiotic	antibiotic target alteration	protein homolog	2	Strict	50.7714	33.195							6872084	0	0
vanW gene in vanB cluster	24D214-5G_412_S70	vanW; glycopeptide resistance gene cluster	ARO:3002964	glycopeptide antibiotic	glycopeptide antibiotic	antibiotic target alteration	protein homolog	1	Strict	30.4348	53.57							6872084	0	0
vanW gene in vanI cluster	24D214-5G_412_S70	vanW; glycopeptide resistance gene cluster	ARO:3003724	glycopeptide antibiotic	glycopeptide antibiotic	antibiotic target alteration	protein homolog	3	Strict	41.7112	39.4433							6872084	0	0
vanY gene in vanA cluster	24D214-5G_412_S70	vanY; glycopeptide resistance gene cluster	ARO:3002955	glycopeptide antibiotic	glycopeptide antibiotic	antibiotic target alteration	protein homolog	2	Strict	37.1711	41.515							6872084	0	0
vanY gene in vanB cluster	24D214-5G_412_S70	vanY; glycopeptide resistance gene cluster	ARO:3002956	glycopeptide antibiotic	glycopeptide antibiotic	antibiotic target alteration	protein homolog	2	Strict	71.7472	36.035							6872084	0	0
vanY gene in vanG cluster	24D214-5G_412_S70	vanY; glycopeptide resistance gene cluster	ARO:3002959	glycopeptide antibiotic	glycopeptide antibiotic	antibiotic target alteration	protein homolog	5	Strict	73.5714	36.442							6872084	0	0
vanY gene in vanM cluster	24D214-5G_412_S70	vanY; glycopeptide resistance gene cluster	ARO:3002961	glycopeptide antibiotic	glycopeptide antibiotic	antibiotic target alteration	protein homolog	2	Strict	53.8462	41.795							6872084	0	0
23S rRNA (adenine(2058)-N(6))-methyltransferase Erm(A)	24D214-5G_413_S71	Erm 23S ribosomal RNA methyltransferase	ARO:3005099	macrolide antibiotic; lincosamide antibiotic; streptogramin antibiotic	lincosamide antibiotic; streptogramin antibiotic; macrolide antibiotic	antibiotic target alteration	protein homolog	1	Nudged	19.2623	100	Unknown taxonomy (chromosome)	3	ARO:3005099|ID:3831|Name:23S_rRNA_(adenine(2058)-N(6))-methyltransferase_Erm(A)|NCBI:AF002716.1	40.16	0.44	Streptococcus pyogenes (chromosome): 1;	5481679	1.21	0.18
AAC(6')-Iai	24D214-5G_413_S71	AAC(6')	ARO:3002575	aminoglycoside antibiotic	aminoglycoside antibiotic	antibiotic inactivation	protein homolog	1	Nudged	3.7037	100							5481679	0	0
AAC(6')-Ib7	24D214-5G_413_S71	AAC(6')	ARO:3002578	aminoglycoside antibiotic	aminoglycoside antibiotic	antibiotic inactivation	protein homolog	0					5	ARO:3002578|ID:2117|Name:AAC(6')-Ib7|NCBI:KR091911.1	31.04	0.12		5481679	2.02	0.05
ANT(2'')-Ia	24D214-5G_413_S71	ANT(2'')	ARO:3000230	aminoglycoside antibiotic	aminoglycoside antibiotic	antibiotic inactivation	protein homolog	1	Nudged	39.8876	100	Unknown taxonomy (chromosome or plasmid)	5	ARO:3000230|ID:1372|Name:ANT(2'')-Ia|NCBI:AF078527.1	59.36	1.26		5481679	2.02	0.51
APH(3'')-Ib	24D214-5G_413_S71	APH(3'')	ARO:3002639	aminoglycoside antibiotic	aminoglycoside antibiotic	antibiotic inactivation	protein homolog	1	Nudged	30.597	97.56	Escherichia coli (chromosome or plasmid)	10	ARO:3002639|ID:1830|Name:APH(3'')-Ib|NCBI:AF313472.2	78.48	1.41	Escherichia coli (chromosome or plasmid): 2;	5481679	4.05	0.57
APH(3')-Ia	24D214-5G_413_S71	APH(3')	ARO:3002641	aminoglycoside antibiotic	aminoglycoside antibiotic	antibiotic inactivation	protein homolog	1	Nudged	2.9412	100		1	ARO:3002641|ID:291|Name:APH(3')-Ia|NCBI:BX664015.1	4.53	0.05		5481679	0.4	0.02
APH(6)-Id	24D214-5G_413_S71	APH(6)	ARO:3002660	aminoglycoside antibiotic	aminoglycoside antibiotic	antibiotic inactivation	protein homolog	2	Nudged	55.5556	98.705	Unknown taxonomy (chromosome or plasmid)	6	ARO:3002660|ID:1031|Name:APH(6)-Id|NCBI:AF024602.1	73.48	1.03		5481679	2.43	0.42
Bifidobacterium adolescentis rpoB mutants conferring resistance to rifampicin	24D214-5G_413_S71	rifamycin-resistant beta-subunit of RNA polymerase (rpoB)	ARO:3004480	rifamycin antibiotic	rifamycin antibiotic	antibiotic target alteration; antibiotic target replacement	protein homolog	1	Nudged	0.674	100		56	ARO:3004480|ID:2914|Name:Bifidobacterium_adolescentis_rpoB_mutants_conferring_resistance_to_rifampicin|NCBI:NC_008618.1	48.5	1		5481679	22.66	0.4
CSP-1	24D214-5G_413_S71	CSP beta-lactamase	ARO:3006871	cephalosporin	beta-lactam antibiotic	antibiotic inactivation	protein homolog	0					2	ARO:3006871|ID:4487|Name:CSP-1|NCBI:NG_048896.1	28.98	0.16		5481679	0.81	0.06
Campylobacter coli chloramphenicol acetyltransferase	24D214-5G_413_S71	chloramphenicol acetyltransferase (CAT)	ARO:3004454	phenicol antibiotic	phenicol antibiotic	antibiotic inactivation	protein homolog	1	Nudged	3.3654	100							5481679	0	0
CfxA4	24D214-5G_413_S71	CfxA beta-lactamase	ARO:3003005	cephamycin	beta-lactam antibiotic	antibiotic inactivation	protein homolog	0					2	ARO:3003005|ID:294|Name:CfxA4|NCBI:AY769933.1	6.94	0.07		5481679	0.81	0.03
Erm(48)	24D214-5G_413_S71	Erm 23S ribosomal RNA methyltransferase	ARO:3004094	macrolide antibiotic; lincosamide antibiotic; streptogramin antibiotic; streptogramin B antibiotic	lincosamide antibiotic; streptogramin antibiotic; macrolide antibiotic	antibiotic target alteration	protein homolog	1	Nudged	3.6885	100							5481679	0	0
ErmB	24D214-5G_413_S71	Erm 23S ribosomal RNA methyltransferase	ARO:3000375	macrolide antibiotic; lincosamide antibiotic; streptogramin antibiotic; streptogramin A antibiotic; streptogramin B antibiotic	lincosamide antibiotic; streptogramin antibiotic; macrolide antibiotic	antibiotic target alteration	protein homolog	1	Nudged	14.0562	100	Unknown taxonomy (chromosome or plasmid)	5	ARO:3000375|ID:1549|Name:ErmB|NCBI:AF242872.1	42.7	0.56	Streptococcus pneumoniae (chromosome or plasmid): 1;	5481679	2.02	0.23
ErmF	24D214-5G_413_S71	Erm 23S ribosomal RNA methyltransferase	ARO:3000498	macrolide antibiotic; lincosamide antibiotic; streptogramin antibiotic; streptogramin A antibiotic; streptogramin B antibiotic	lincosamide antibiotic; streptogramin antibiotic; macrolide antibiotic	antibiotic target alteration	protein homolog	1	Nudged	42.3221	98.23	Unknown taxonomy (chromosome or plasmid)	13	ARO:3000498|ID:621|Name:ErmF|NCBI:M17124.1	90.26	1.6		5481679	5.26	0.65
ErmT	24D214-5G_413_S71	Erm 23S ribosomal RNA methyltransferase	ARO:3000595	macrolide antibiotic; lincosamide antibiotic; streptogramin antibiotic; streptogramin A antibiotic; streptogramin B antibiotic	lincosamide antibiotic; streptogramin antibiotic; macrolide antibiotic	antibiotic target alteration	protein homolog	0					1	ARO:3000595|ID:1275|Name:ErmT|NCBI:M64090.1	16.87	0.17		5481679	0.4	0.07
ErmX	24D214-5G_413_S71	Erm 23S ribosomal RNA methyltransferase	ARO:3000596	macrolide antibiotic; lincosamide antibiotic; streptogramin antibiotic; streptogramin A antibiotic; streptogramin B antibiotic	lincosamide antibiotic; streptogramin antibiotic; macrolide antibiotic	antibiotic target alteration	protein homolog	1	Strict	99.6491	90.14	Unknown taxonomy (chromosome or plasmid)	38	ARO:3000596|ID:950|Name:ErmX|NCBI:M36726.1	99.88	6.01		5481679	15.38	2.43
FomB	24D214-5G_413_S71	Fom phosphotransferase family	ARO:3000449	phosphonic acid antibiotic	phosphonic acid antibiotic	antibiotic inactivation	protein homolog	1	Nudged	3.0211	100							5481679	0	0
GES-43	24D214-5G_413_S71	GES beta-lactamase	ARO:3006172	carbapenem; cephalosporin; penam	beta-lactam antibiotic	antibiotic inactivation	protein homolog	1	Nudged	2.4306	100							5481679	0	0
Listeria monocytogenes mprF	24D214-5G_413_S71	defensin resistant mprF	ARO:3003770	peptide antibiotic	peptide antibiotic	antibiotic target alteration	protein homolog	1	Nudged	0.9238	100							5481679	0	0
MCR-4.4	24D214-5G_413_S71	MCR phosphoethanolamine transferase	ARO:3004696	peptide antibiotic	peptide antibiotic	antibiotic target alteration	protein homolog	1	Nudged	1.107	100							5481679	0	0
MexK	24D214-5G_413_S71	resistance-nodulation-cell division (RND) antibiotic efflux pump	ARO:3003693	macrolide antibiotic; tetracycline antibiotic; disinfecting agents and antiseptics	tetracycline antibiotic; macrolide antibiotic; disinfecting agents and antiseptics	antibiotic efflux	protein homolog	0					1	ARO:3003693|ID:2206|Name:MexK|NCBI:AE004091.2	3.18	0.03	Pseudomonas (chromosome): 1;	5481679	0.4	0.01
Neisseria gonorrhoeae 23S rRNA with mutation conferring resistance to azithromycin	24D214-5G_413_S71	23S rRNA with mutation conferring resistance to macrolide antibiotics	ARO:3004836	macrolide antibiotic	macrolide antibiotic	antibiotic target alteration	rRNA gene variant	1	Nudged	74.5361	98.21	Unknown taxonomy (chromosome)						5481679	0	0
OXA-154	24D214-5G_413_S71	OXA beta-lactamase	ARO:3001459	carbapenem; cephalosporin; penam	beta-lactam antibiotic	antibiotic inactivation	protein homolog	1	Nudged	2.7304	100							5481679	0	0
OXA-204	24D214-5G_413_S71	OXA beta-lactamase	ARO:3001788	carbapenem; cephalosporin; penam	beta-lactam antibiotic	antibiotic inactivation	protein homolog	1	Nudged	2.6316	100							5481679	0	0
OXA-3	24D214-5G_413_S71	OXA beta-lactamase	ARO:3001398	carbapenem; cephalosporin; penam	beta-lactam antibiotic	antibiotic inactivation	protein homolog	1	Nudged	39.8551	100	Unknown taxonomy (chromosome)	7	ARO:3001398|ID:816|Name:OXA-3|NCBI:L07945.1	78.62	1.07		5481679	2.83	0.43
RlmA(II)	24D214-5G_413_S71	non-erm 23S ribosomal RNA methyltransferase (G748)	ARO:3001301	macrolide antibiotic; lincosamide antibiotic	lincosamide antibiotic; macrolide antibiotic	antibiotic target alteration	protein homolog	0					43	ARO:3001301|ID:2274|Name:RlmA(II)|NCBI:CP007593.1	99.65	3.48		5481679	17.4	1.41
SHN-1	24D214-5G_413_S71	SHN beta-lactamase	ARO:3006994	carbapenem	beta-lactam antibiotic	antibiotic inactivation	protein homolog	1	Nudged	3.7815	100							5481679	0	0
SST-1	24D214-5G_413_S71	SST beta-lactamase	ARO:3006999	cephalosporin	beta-lactam antibiotic	antibiotic inactivation	protein homolog	1	Nudged	2.6385	100							5481679	0	0
Staphylococcus aureus mupB conferring resistance to mupirocin	24D214-5G_413_S71	antibiotic-resistant isoleucyl-tRNA synthetase (ileS)	ARO:3000510	mupirocin-like antibiotic	mupirocin-like antibiotic	antibiotic target alteration	protein homolog	1	Nudged	0.5803	100							5481679	0	0
TEM-195	24D214-5G_413_S71	TEM beta-lactamase	ARO:3001055	monobactam; cephalosporin; penam; penem	beta-lactam antibiotic	antibiotic inactivation	protein homolog	0					2	ARO:3001055|ID:155|Name:TEM-195|NCBI:JN935137.1	4.07	0.08		5481679	0.81	0.03
VIM-61	24D214-5G_413_S71	VIM beta-lactamase	ARO:3005509	carbapenem; cephalosporin; cephamycin; penam; penem	beta-lactam antibiotic	antibiotic inactivation	protein homolog	1	Nudged	3.0075	100							5481679	0	0
adeF	24D214-5G_413_S71	resistance-nodulation-cell division (RND) antibiotic efflux pump	ARO:3000777	fluoroquinolone antibiotic; tetracycline antibiotic	tetracycline antibiotic; fluoroquinolone antibiotic	antibiotic efflux	protein homolog	0					1	ARO:3000777|ID:153|Name:adeF|NCBI:CT025801.2	4.69	0.05	Acinetobacter baumannii (chromosome): 1;	5481679	0.4	0.02
adeK	24D214-5G_413_S71	resistance-nodulation-cell division (RND) antibiotic efflux pump	ARO:3000782	macrolide antibiotic; fluoroquinolone antibiotic; lincosamide antibiotic; carbapenem; cephalosporin; tetracycline antibiotic; rifamycin antibiotic; diaminopyrimidine antibiotic; phenicol antibiotic; penem	tetracycline antibiotic; macrolide antibiotic; phenicol antibiotic; fluoroquinolone antibiotic; rifamycin antibiotic; beta-lactam antibiotic; diaminopyrimidine antibiotic; lincosamide antibiotic	antibiotic efflux	protein homolog	0					1	ARO:3000782|ID:1664|Name:adeK|NCBI:AY769962.1	9.07	0.09		5481679	0.4	0.04
catQ	24D214-5G_413_S71	chloramphenicol acetyltransferase (CAT)	ARO:3002687	phenicol antibiotic	phenicol antibiotic	antibiotic inactivation	protein homolog	1	Strict	99.5455	94.06	Streptococcus (chromosome)	43	ARO:3002687|ID:1633|Name:catQ|NCBI:M55620.1	100	8.2	Streptococcus (chromosome): 38;	5481679	17.4	3.32
ceoB	24D214-5G_413_S71	resistance-nodulation-cell division (RND) antibiotic efflux pump	ARO:3003010	fluoroquinolone antibiotic; aminoglycoside antibiotic	fluoroquinolone antibiotic; aminoglycoside antibiotic	antibiotic efflux	protein homolog	0					2	ARO:3003010|ID:1252|Name:ceoB|NCBI:U97042.1	9.44	0.05		5481679	0.81	0.02
cfrE	24D214-5G_413_S71	Cfr 23S ribosomal RNA methyltransferase	ARO:3005023	lincosamide antibiotic; streptogramin antibiotic; oxazolidinone antibiotic; phenicol antibiotic	lincosamide antibiotic; streptogramin antibiotic; phenicol antibiotic; oxazolidinone antibiotic	antibiotic target alteration	protein homolog	1	Nudged	2.6087	100							5481679	0	0
cmx	24D214-5G_413_S71	major facilitator superfamily (MFS) antibiotic efflux pump	ARO:3002703	phenicol antibiotic	phenicol antibiotic	antibiotic efflux	protein homolog	0					2	ARO:3002703|ID:1366|Name:cmx|NCBI:AF024666.2	18.62	0.19		5481679	0.81	0.08
emrA	24D214-5G_413_S71	major facilitator superfamily (MFS) antibiotic efflux pump	ARO:3000027	fluoroquinolone antibiotic	fluoroquinolone antibiotic	antibiotic efflux	protein homolog	1	Nudged	2.3018	100							5481679	0	0
fexA	24D214-5G_413_S71	major facilitator superfamily (MFS) antibiotic efflux pump	ARO:3002704	phenicol antibiotic	phenicol antibiotic	antibiotic efflux	protein homolog	1	Nudged	1.4706	100							5481679	0	0
lsaC	24D214-5G_413_S71	lsa-type ABC-F protein	ARO:3003112	lincosamide antibiotic; streptogramin antibiotic; pleuromutilin antibiotic	lincosamide antibiotic; pleuromutilin antibiotic; streptogramin antibiotic	antibiotic target protection	protein homolog	1	Nudged	19.4726	98.96	Streptococcus pseudopneumoniae (no genomic info)	115	ARO:3003112|ID:1748|Name:lsaC|NCBI:HM990671.1	100	10.42		5481679	46.54	4.22
macA	24D214-5G_413_S71	ATP-binding cassette (ABC) antibiotic efflux pump	ARO:3000533	macrolide antibiotic	macrolide antibiotic	antibiotic efflux	protein homolog	0					1	ARO:3000533|ID:1680|Name:macA|NCBI:AY768531.1	12.64	0.13		5481679	0.4	0.05
macB	24D214-5G_413_S71	ATP-binding cassette (ABC) antibiotic efflux pump	ARO:3000535	macrolide antibiotic	macrolide antibiotic	antibiotic efflux	protein homolog	0					3	ARO:3000535|ID:487|Name:macB|NCBI:AY768532.1	16.02	0.15		5481679	1.21	0.06
mel	24D214-5G_413_S71	msr-type ABC-F protein	ARO:3000616	macrolide antibiotic; streptogramin antibiotic	streptogramin antibiotic; macrolide antibiotic	antibiotic target protection	protein homolog	0					265	ARO:3000616|ID:1231|Name:mel|NCBI:AF227521.1	100	25.9	Streptococcus pneumoniae (chromosome): 4; Streptococcus suis (chromosome): 1;	5481679	107.25	10.48
mepA	24D214-5G_413_S71	multidrug and toxic compound extrusion (MATE) transporter	ARO:3000026	glycylcycline; tetracycline antibiotic	tetracycline antibiotic	antibiotic efflux	protein homolog	1	Nudged	1.9912	100							5481679	0	0
mtrD	24D214-5G_413_S71	resistance-nodulation-cell division (RND) antibiotic efflux pump	ARO:3000811	macrolide antibiotic; penam	beta-lactam antibiotic; macrolide antibiotic	antibiotic efflux	protein homolog	0					14	ARO:3000811|ID:1938|Name:mtrD|NCBI:AE002098.2	41.01	0.43		5481679	5.67	0.17
patA	24D214-5G_413_S71	ATP-binding cassette (ABC) antibiotic efflux pump	ARO:3000024	fluoroquinolone antibiotic	fluoroquinolone antibiotic	antibiotic efflux	protein homolog	2	Nudged;Strict	99.823	93.625	Streptococcus (no genomic info) Streptococcus mitis (chromosome)	37	ARO:3000024|ID:2081|Name:patA|NCBI:AE005672.3	44.37	1.86	Streptococcus mitis (chromosome): 2;	5481679	14.97	0.75
patB	24D214-5G_413_S71	ATP-binding cassette (ABC) antibiotic efflux pump	ARO:3000025	fluoroquinolone antibiotic	fluoroquinolone antibiotic	antibiotic efflux	protein homolog	0					19	ARO:3000025|ID:2112|Name:patB|NCBI:AE005672.3	45.84	0.49		5481679	7.69	0.2
pgpB	24D214-5G_413_S71	lipid A phosphatase	ARO:3003920	peptide antibiotic	peptide antibiotic	antibiotic target alteration	protein homolog	1	Nudged	2.9536	100							5481679	0	0
pmrA	24D214-5G_413_S71	major facilitator superfamily (MFS) antibiotic efflux pump	ARO:3000822	fluoroquinolone antibiotic	fluoroquinolone antibiotic	antibiotic efflux	protein homolog	0					3	ARO:3000822|ID:2003|Name:pmrA|NCBI:AE007317.1	29	0.12	Streptococcus mitis (chromosome): 1;	5481679	1.21	0.05
qacEdelta1	24D214-5G_413_S71	major facilitator superfamily (MFS) antibiotic efflux pump	ARO:3005010	disinfecting agents and antiseptics	disinfecting agents and antiseptics	antibiotic efflux	protein homolog	1	Nudged	62.069	100	Unknown taxonomy (chromosome or plasmid)	5	ARO:3005010|ID:3755|Name:qacEdelta1|NCBI:U49101.1	82.47	1.91		5481679	2.02	0.77
qacG	24D214-5G_413_S71	small multidrug resistance (SMR) antibiotic efflux pump	ARO:3007015	disinfecting agents and antiseptics	disinfecting agents and antiseptics	antibiotic efflux	protein homolog	1	Strict	97.2222	43.81							5481679	0	0
qacJ	24D214-5G_413_S71	small multidrug resistance (SMR) antibiotic efflux pump	ARO:3007014	disinfecting agents and antiseptics	disinfecting agents and antiseptics	antibiotic efflux	protein homolog	0					1	ARO:3007014|ID:5730|Name:qacJ|NCBI:AJ512814.1	45.99	0.46		5481679	0.4	0.19
rpoB2	24D214-5G_413_S71	rifamycin-resistant beta-subunit of RNA polymerase (rpoB)	ARO:3000501	rifamycin antibiotic	rifamycin antibiotic	antibiotic target alteration; antibiotic target replacement	protein homolog	0					15	ARO:3000501|ID:2831|Name:rpoB2|NCBI:AP006618.1	20.21	0.45		5481679	6.07	0.18
rsmA	24D214-5G_413_S71	resistance-nodulation-cell division (RND) antibiotic efflux pump	ARO:3005069	fluoroquinolone antibiotic; diaminopyrimidine antibiotic; phenicol antibiotic	phenicol antibiotic; fluoroquinolone antibiotic; diaminopyrimidine antibiotic	antibiotic efflux	protein homolog	0					1	ARO:3005069|ID:3807|Name:rsmA|NCBI:AF061757.1	46.77	0.47		5481679	0.4	0.19
salB	24D214-5G_413_S71	sal-type ABC-F protein	ARO:3007026	lincosamide antibiotic; streptogramin antibiotic; streptogramin A antibiotic; pleuromutilin antibiotic	lincosamide antibiotic; pleuromutilin antibiotic; streptogramin antibiotic	antibiotic target protection	protein homolog	1	Nudged	1.476	100							5481679	0	0
sul1	24D214-5G_413_S71	sulfonamide resistant sul	ARO:3000410	sulfonamide antibiotic	sulfonamide antibiotic	antibiotic target replacement	protein homolog	1	Nudged	26.7857	100	Unknown taxonomy (chromosome or plasmid)	9	ARO:3000410|ID:1070|Name:sul1|NCBI:JF969163.1	79.05	1.36	Acinetobacter baumannii (chromosome or plasmid): 1; Escherichia coli (plasmid): 1;	5481679	3.64	0.55
tet(32)	24D214-5G_413_S71	tetracycline-resistant ribosomal protection protein	ARO:3000196	tetracycline antibiotic	tetracycline antibiotic	antibiotic target protection	protein homolog	0					1	ARO:3000196|ID:1233|Name:tet(32)|NCBI:EU722333.1	7.76	0.08		5481679	0.4	0.03
tet(L)	24D214-5G_413_S71	major facilitator superfamily (MFS) antibiotic efflux pump	ARO:3000179	tetracycline antibiotic	tetracycline antibiotic	antibiotic efflux	protein homolog	0					2	ARO:3000179|ID:1897|Name:tet(L)|NCBI:M11036.1	21.06	0.21		5481679	0.81	0.08
tet(M)	24D214-5G_413_S71	tetracycline-resistant ribosomal protection protein	ARO:3000186	tetracycline antibiotic	tetracycline antibiotic	antibiotic target protection	protein homolog	3	Nudged;Strict	71.4062	98.84	Streptococcus (chromosome or plasmid) Unknown taxonomy (chromosome or plasmid)	41	ARO:3000186|ID:1692|Name:tet(M)|NCBI:AB039845.1	86.3	3.05	Escherichia coli (chromosome or plasmid): 2; Streptococcus (chromosome or plasmid): 1;	5481679	16.59	1.23
tet(O)	24D214-5G_413_S71	tetracycline-resistant ribosomal protection protein	ARO:3000190	tetracycline antibiotic	tetracycline antibiotic	antibiotic target protection	protein homolog	0					1	ARO:3000190|ID:2020|Name:tet(O)|NCBI:M18896.2	7.76	0.08		5481679	0.4	0.03
tet(O/32/O)	24D214-5G_413_S71	tetracycline-resistant ribosomal protection protein	ARO:3007119	tetracycline antibiotic	tetracycline antibiotic	antibiotic target protection	protein homolog	0					3	ARO:3007119|ID:5789|Name:tet(O/32/O)|NCBI:AJ295238.3	20.62	0.21		5481679	1.21	0.08
tet(O/M/O)	24D214-5G_413_S71	tetracycline-resistant ribosomal protection protein	ARO:3007120	tetracycline antibiotic	tetracycline antibiotic	antibiotic target protection	protein homolog	1	Nudged	11.875	97.37	Unknown taxonomy (chromosome or plasmid)	10	ARO:3007120|ID:5790|Name:tet(O/M/O)|NCBI:AY394560.1	63.8	0.73		5481679	4.05	0.3
tet(O/W/O)	24D214-5G_413_S71	tetracycline-resistant ribosomal protection protein	ARO:3007123	tetracycline antibiotic	tetracycline antibiotic	antibiotic target protection	protein homolog	1	Nudged	1.25	100							5481679	0	0
tet(Q)	24D214-5G_413_S71	tetracycline-resistant ribosomal protection protein	ARO:3000191	tetracycline antibiotic	tetracycline antibiotic	antibiotic target protection	protein homolog	1	Strict	22.7964	98.67	Unknown taxonomy (chromosome)	21	ARO:3000191|ID:1183|Name:tet(Q)|NCBI:Z21523.1	73.51	1.46		5481679	8.5	0.59
tet(W)	24D214-5G_413_S71	tetracycline-resistant ribosomal protection protein	ARO:3000194	tetracycline antibiotic	tetracycline antibiotic	antibiotic target protection	protein homolog	1	Nudged	15.7812	96.04	Collinsella aerofaciens (chromosome or plasmid)	7	ARO:3000194|ID:389|Name:tet(W)|NCBI:AJ222769.3	35.57	0.46		5481679	2.83	0.19
tetA(46)	24D214-5G_413_S71	ATP-binding cassette (ABC) antibiotic efflux pump	ARO:3004032	tetracycline antibiotic	tetracycline antibiotic	antibiotic efflux	protein homolog	3	Nudged	52.3478	97.7833		29	ARO:3004032|ID:2643|Name:tetA(46)|NCBI:HQ652506.1	86.96	2.25		5481679	11.74	0.91
tetA(60)	24D214-5G_413_S71	ATP-binding cassette (ABC) antibiotic efflux pump	ARO:3004035	tetracycline antibiotic	tetracycline antibiotic	antibiotic efflux	protein homolog	1	Nudged	16.5517	97.92		27	ARO:3004035|ID:2645|Name:tetA(60)|NCBI:KX000272.1	75	2.16		5481679	10.93	0.87
tetA(P)	24D214-5G_413_S71	major facilitator superfamily (MFS) antibiotic efflux pump	ARO:3000180	tetracycline antibiotic	tetracycline antibiotic	antibiotic efflux	protein homolog	1	Nudged	1.9002	100							5481679	0	0
tetB(46)	24D214-5G_413_S71	ATP-binding cassette (ABC) antibiotic efflux pump	ARO:3004033	tetracycline antibiotic	tetracycline antibiotic	antibiotic efflux	protein homolog	3	Nudged	61.3126	98.1867	Serratia marcescens (no genomic info)	31	ARO:3004033|ID:2644|Name:tetB(46)|NCBI:HQ652506.1	92.4	2.28		5481679	12.55	0.92
tetB(60)	24D214-5G_413_S71	ATP-binding cassette (ABC) antibiotic efflux pump	ARO:3004036	tetracycline antibiotic	tetracycline antibiotic	antibiotic efflux	protein homolog	2	Nudged	5.8621	100		9	ARO:3004036|ID:2646|Name:tetB(60)|NCBI:KX000273.1	41.38	0.55		5481679	3.64	0.22
vanT gene in vanG cluster	24D214-5G_413_S71	glycopeptide resistance gene cluster; vanT	ARO:3002972	glycopeptide antibiotic	glycopeptide antibiotic	antibiotic target alteration	protein homolog	1	Strict	50.3506	32.88							5481679	0	0
vanT gene in vanN cluster	24D214-5G_413_S71	glycopeptide resistance gene cluster; vanT	ARO:3002975	glycopeptide antibiotic	glycopeptide antibiotic	antibiotic target alteration	protein homolog	1	Nudged	0.9986	100							5481679	0	0
vanW gene in vanI cluster	24D214-5G_413_S71	vanW; glycopeptide resistance gene cluster	ARO:3003724	glycopeptide antibiotic	glycopeptide antibiotic	antibiotic target alteration	protein homolog	2	Strict	52.4064	41.74							5481679	0	0
vanY gene in vanA cluster	24D214-5G_413_S71	vanY; glycopeptide resistance gene cluster	ARO:3002955	glycopeptide antibiotic	glycopeptide antibiotic	antibiotic target alteration	protein homolog	1	Strict	18.0921	47.54							5481679	0	0
vanY gene in vanB cluster	24D214-5G_413_S71	vanY; glycopeptide resistance gene cluster	ARO:3002956	glycopeptide antibiotic	glycopeptide antibiotic	antibiotic target alteration	protein homolog	4	Strict	99.2565	33.635							5481679	0	0
vanY gene in vanF cluster	24D214-5G_413_S71	vanY; glycopeptide resistance gene cluster	ARO:3002958	glycopeptide antibiotic	glycopeptide antibiotic	antibiotic target alteration	protein homolog	1	Strict	31.6327	34.04							5481679	0	0
vanY gene in vanG cluster	24D214-5G_413_S71	vanY; glycopeptide resistance gene cluster	ARO:3002959	glycopeptide antibiotic	glycopeptide antibiotic	antibiotic target alteration	protein homolog	2	Strict	91.0714	32.745							5481679	0	0
vanY gene in vanM cluster	24D214-5G_413_S71	vanY; glycopeptide resistance gene cluster	ARO:3002961	glycopeptide antibiotic	glycopeptide antibiotic	antibiotic target alteration	protein homolog	3	Strict	52.9915	40.8033							5481679	0	0
AAC(6')-IIc	24D214-5G_414_S72	AAC(6')	ARO:3002596	aminoglycoside antibiotic	aminoglycoside antibiotic	antibiotic inactivation	protein homolog	1	Nudged	4.1237	100							6716020	0	0
ANT(2'')-Ia	24D214-5G_414_S72	ANT(2'')	ARO:3000230	aminoglycoside antibiotic	aminoglycoside antibiotic	antibiotic inactivation	protein homolog	1	Nudged	33.1461	100	Unknown taxonomy (chromosome or plasmid)	4	ARO:3000230|ID:1372|Name:ANT(2'')-Ia|NCBI:AF078527.1	56.74	1.01	Providencia heimbachae (chromosome or plasmid): 1;	6716020	1.69	0.43
ANT(6)-Ia	24D214-5G_414_S72	ANT(6)	ARO:3002626	aminoglycoside antibiotic	aminoglycoside antibiotic	antibiotic inactivation	protein homolog	1	Nudged	2.4306	100							6716020	0	0
APH(3'')-Ib	24D214-5G_414_S72	APH(3'')	ARO:3002639	aminoglycoside antibiotic	aminoglycoside antibiotic	antibiotic inactivation	protein homolog	1	Nudged	50.3731	98.52	Escherichia coli (chromosome or plasmid)	6	ARO:3002639|ID:1830|Name:APH(3'')-Ib|NCBI:AF313472.2	63.06	1.04		6716020	2.54	0.44
APH(3')-Ia	24D214-5G_414_S72	APH(3')	ARO:3002641	aminoglycoside antibiotic	aminoglycoside antibiotic	antibiotic inactivation	protein homolog	0					1	ARO:3002641|ID:291|Name:APH(3')-Ia|NCBI:BX664015.1	4.66	0.05		6716020	0.42	0.02
APH(3')-XVa	24D214-5G_414_S72	APH(3')	ARO:3005154	aminoglycoside antibiotic	aminoglycoside antibiotic	antibiotic inactivation	protein homolog	1	Nudged	2.6415	100							6716020	0	0
APH(6)-Id	24D214-5G_414_S72	APH(6)	ARO:3002660	aminoglycoside antibiotic	aminoglycoside antibiotic	antibiotic inactivation	protein homolog	2	Nudged	53.405	99.385	Unknown taxonomy (chromosome or plasmid)	5	ARO:3002660|ID:1031|Name:APH(6)-Id|NCBI:AF024602.1	53.88	0.83	Vibrio cholerae (chromosome or plasmid): 1;	6716020	2.12	0.35
Agrobacterium fabrum chloramphenicol acetyltransferase	24D214-5G_414_S72	chloramphenicol acetyltransferase (CAT)	ARO:3004451	phenicol antibiotic	phenicol antibiotic	antibiotic inactivation	protein homolog	1	Nudged	3.8095	100							6716020	0	0
Bifidobacterium adolescentis rpoB mutants conferring resistance to rifampicin	24D214-5G_414_S72	rifamycin-resistant beta-subunit of RNA polymerase (rpoB)	ARO:3004480	rifamycin antibiotic	rifamycin antibiotic	antibiotic target alteration; antibiotic target replacement	protein homolog	0					27	ARO:3004480|ID:2914|Name:Bifidobacterium_adolescentis_rpoB_mutants_conferring_resistance_to_rifampicin|NCBI:NC_008618.1	38.78	0.49		6716020	11.43	0.21
CfxA4	24D214-5G_414_S72	CfxA beta-lactamase	ARO:3003005	cephamycin	beta-lactam antibiotic	antibiotic inactivation	protein homolog	0					3	ARO:3003005|ID:294|Name:CfxA4|NCBI:AY769933.1	34.06	0.46		6716020	1.27	0.19
ELM-1	24D214-5G_414_S72	ELM beta-lactamase	ARO:3006885	carbapenem	beta-lactam antibiotic	antibiotic inactivation	protein homolog	1	Nudged	1.5924	100							6716020	0	0
Erm(38)	24D214-5G_414_S72	Erm 23S ribosomal RNA methyltransferase	ARO:3000601	macrolide antibiotic; lincosamide antibiotic; streptogramin antibiotic; streptogramin A antibiotic; streptogramin B antibiotic	streptogramin antibiotic; lincosamide antibiotic; macrolide antibiotic	antibiotic target alteration	protein homolog	1	Nudged	2.0672	100							6716020	0	0
ErmB	24D214-5G_414_S72	Erm 23S ribosomal RNA methyltransferase	ARO:3000375	macrolide antibiotic; lincosamide antibiotic; streptogramin antibiotic; streptogramin A antibiotic; streptogramin B antibiotic	streptogramin antibiotic; lincosamide antibiotic; macrolide antibiotic	antibiotic target alteration	protein homolog	0					1	ARO:3000375|ID:1549|Name:ErmB|NCBI:AF242872.1	19.95	0.2		6716020	0.42	0.08
ErmX	24D214-5G_414_S72	Erm 23S ribosomal RNA methyltransferase	ARO:3000596	macrolide antibiotic; lincosamide antibiotic; streptogramin antibiotic; streptogramin A antibiotic; streptogramin B antibiotic	streptogramin antibiotic; lincosamide antibiotic; macrolide antibiotic	antibiotic target alteration	protein homolog	1	Nudged	30.5263	98.85	Unknown taxonomy (chromosome or plasmid)	14	ARO:3000596|ID:950|Name:ErmX|NCBI:M36726.1	67.6	1.83		6716020	5.93	0.77
FomB	24D214-5G_414_S72	Fom phosphotransferase family	ARO:3000449	phosphonic acid antibiotic	phosphonic acid antibiotic	antibiotic inactivation	protein homolog	1	Nudged	3.0211	100							6716020	0	0
LRA-13	24D214-5G_414_S72	class C LRA beta-lactamase; class D LRA beta-lactamase	ARO:3002484	cephalosporin; penam	beta-lactam antibiotic	antibiotic inactivation	protein homolog	1	Nudged	1.3115	100							6716020	0	0
Limosilactobacillus reuteri cat-TC	24D214-5G_414_S72	chloramphenicol acetyltransferase (CAT)	ARO:3002671	phenicol antibiotic	phenicol antibiotic	antibiotic inactivation	protein homolog	2	Nudged	50.2092	100	Unknown taxonomy (chromosome or plasmid)	5	ARO:3002671|ID:1524|Name:Limosilactobacillus_reuteri_cat-TC|NCBI:U75299.1	66.11	0.83		6716020	2.12	0.35
LpeB	24D214-5G_414_S72	resistance-nodulation-cell division (RND) antibiotic efflux pump	ARO:3004100	macrolide antibiotic	macrolide antibiotic	antibiotic efflux	protein homolog	1	Nudged	0.8867	100							6716020	0	0
MCR-3.13	24D214-5G_414_S72	MCR phosphoethanolamine transferase	ARO:3007269	peptide antibiotic	peptide antibiotic	antibiotic target alteration	protein homolog	1	Nudged	1.4787	100							6716020	0	0
MOR-2	24D214-5G_414_S72	MOR beta-lactamase	ARO:3006953	cephalosporin	beta-lactam antibiotic	antibiotic inactivation	protein homolog	1	Nudged	1.5789	100							6716020	0	0
MecC-type methicillin resistance repressor MecI	24D214-5G_414_S72	methicillin resistant PBP2	ARO:3005046	penam	beta-lactam antibiotic	antibiotic target replacement	protein homolog	0					3	ARO:3005046|ID:3790|Name:MecC-type_methicillin_resistance_repressor_MecI|NCBI:FR821779.1	9.33	0.12		6716020	1.27	0.05
MexD	24D214-5G_414_S72	resistance-nodulation-cell division (RND) antibiotic efflux pump	ARO:3000801	macrolide antibiotic; fluoroquinolone antibiotic; aminoglycoside antibiotic; cephalosporin; penam; tetracycline antibiotic; aminocoumarin antibiotic; diaminopyrimidine antibiotic; phenicol antibiotic	diaminopyrimidine antibiotic; beta-lactam antibiotic; aminocoumarin antibiotic; phenicol antibiotic; macrolide antibiotic; tetracycline antibiotic; aminoglycoside antibiotic; fluoroquinolone antibiotic	antibiotic efflux	protein homolog	0					1	ARO:3000801|ID:1523|Name:MexD|NCBI:U57969.1	2.33	0.02		6716020	0.42	0.01
MuxC	24D214-5G_414_S72	resistance-nodulation-cell division (RND) antibiotic efflux pump	ARO:3004075	macrolide antibiotic; monobactam; tetracycline antibiotic; aminocoumarin antibiotic	aminocoumarin antibiotic; beta-lactam antibiotic; tetracycline antibiotic; macrolide antibiotic	antibiotic efflux	protein homolog	1	Nudged	0.7715	100							6716020	0	0
OXA-151	24D214-5G_414_S72	OXA beta-lactamase	ARO:3001456	carbapenem; cephalosporin; penam	beta-lactam antibiotic	antibiotic inactivation	protein homolog	1	Nudged	2.7972	100							6716020	0	0
OXA-21	24D214-5G_414_S72	OXA beta-lactamase	ARO:3001416	carbapenem; cephalosporin; penam	beta-lactam antibiotic	antibiotic inactivation	protein homolog	1	Nudged	52.1739	100	Unknown taxonomy (chromosome)	8	ARO:3001416|ID:213|Name:OXA-21|NCBI:Y10693.2	80.19	1.34		6716020	3.39	0.57
ParR	24D214-5G_414_S72	resistance-nodulation-cell division (RND) antibiotic efflux pump; Outer Membrane Porin (Opr)	ARO:3005068	macrolide antibiotic; fluoroquinolone antibiotic; monobactam; aminoglycoside antibiotic; carbapenem; cephalosporin; cephamycin; penam; tetracycline antibiotic; phenicol antibiotic; penem; disinfecting agents and antiseptics	disinfecting agents and antiseptics; beta-lactam antibiotic; tetracycline antibiotic; phenicol antibiotic; macrolide antibiotic; aminoglycoside antibiotic; fluoroquinolone antibiotic	antibiotic efflux; reduced permeability to antibiotic	protein homolog	0					1	ARO:3005068|ID:3806|Name:ParR|NCBI:AE004091.2	21.05	0.21	Pseudomonas (chromosome or plasmid): 1;	6716020	0.42	0.09
Plasmid-encoded cat (pp-cat)	24D214-5G_414_S72	chloramphenicol acetyltransferase (CAT)	ARO:3002689	phenicol antibiotic	phenicol antibiotic	antibiotic inactivation	protein homolog	0					1	ARO:3002689|ID:1342|Name:Plasmid-encoded_cat_(pp-cat)|NCBI:D16171.1	4.09	0.04		6716020	0.42	0.02
RlmA(II)	24D214-5G_414_S72	non-erm 23S ribosomal RNA methyltransferase (G748)	ARO:3001301	macrolide antibiotic; lincosamide antibiotic	lincosamide antibiotic; macrolide antibiotic	antibiotic target alteration	protein homolog	0					15	ARO:3001301|ID:2274|Name:RlmA(II)|NCBI:CP007593.1	89.63	1.35		6716020	6.35	0.57
SatA	24D214-5G_414_S72	streptothricin acetyltransferase (SAT)	ARO:3005045	nucleoside antibiotic	nucleoside antibiotic	antibiotic inactivation	protein homolog	1	Nudged	4.3243	100							6716020	0	0
Staphylococcus aureus norA	24D214-5G_414_S72	major facilitator superfamily (MFS) antibiotic efflux pump	ARO:3004667	fluoroquinolone antibiotic	fluoroquinolone antibiotic	antibiotic efflux	protein homolog	0					1	ARO:3004667|ID:3367|Name:Staphylococcus_aureus_norA|NCBI:D90119.1	12.77	0.13		6716020	0.42	0.06
TEM-228	24D214-5G_414_S72	TEM beta-lactamase	ARO:3005259	monobactam; cephalosporin; penam; penem	beta-lactam antibiotic	antibiotic inactivation	protein homolog	0					1	ARO:3005259|ID:3991|Name:TEM-228|NCBI:NG_068038.1	15.56	0.16		6716020	0.42	0.07
TEM-49	24D214-5G_414_S72	TEM beta-lactamase	ARO:3000918	monobactam; cephalosporin; penam; penem	beta-lactam antibiotic	antibiotic inactivation	protein homolog	0					2	ARO:3000918|ID:918|Name:TEM-49|NCBI:Y10281.1	8.13	0.08		6716020	0.85	0.03
adeR	24D214-5G_414_S72	resistance-nodulation-cell division (RND) antibiotic efflux pump	ARO:3000553	glycylcycline; tetracycline antibiotic	tetracycline antibiotic	antibiotic efflux	protein homolog	0					1	ARO:3000553|ID:456|Name:adeR|NCBI:HM440348.1	10.75	0.11	Acinetobacter baumannii (chromosome): 1;	6716020	0.42	0.05
catB9	24D214-5G_414_S72	chloramphenicol acetyltransferase (CAT)	ARO:3002681	phenicol antibiotic	phenicol antibiotic	antibiotic inactivation	protein homolog	1	Nudged	2.8571	100							6716020	0	0
ceoB	24D214-5G_414_S72	resistance-nodulation-cell division (RND) antibiotic efflux pump	ARO:3003010	fluoroquinolone antibiotic; aminoglycoside antibiotic	aminoglycoside antibiotic; fluoroquinolone antibiotic	antibiotic efflux	protein homolog	0					2	ARO:3003010|ID:1252|Name:ceoB|NCBI:U97042.1	8.17	0.05		6716020	0.85	0.02
dfrA20	24D214-5G_414_S72	trimethoprim resistant dihydrofolate reductase dfr	ARO:3003016	diaminopyrimidine antibiotic	diaminopyrimidine antibiotic	antibiotic target replacement	protein homolog	1	Nudged	4.7059	100							6716020	0	0
fosA5	24D214-5G_414_S72	fosfomycin thiol transferase	ARO:3003209	fluoroquinolone antibiotic; aminoglycoside antibiotic; phosphonic acid antibiotic	phosphonic acid antibiotic; aminoglycoside antibiotic; fluoroquinolone antibiotic	antibiotic inactivation	protein homolog	1	Nudged	5	100							6716020	0	0
kdpD	24D214-5G_414_S72	kdpDE	ARO:3004047	aminoglycoside antibiotic	aminoglycoside antibiotic	antibiotic efflux	protein homolog	0					1	ARO:3004047|ID:5918|Name:kdpD|NCBI:FHDU01000010.1	5.61	0.06		6716020	0.42	0.03
lmrD	24D214-5G_414_S72	ATP-binding cassette (ABC) antibiotic efflux pump	ARO:3002882	lincosamide antibiotic	lincosamide antibiotic	antibiotic efflux	protein homolog	0					3	ARO:3002882|ID:1624|Name:lmrD|NCBI:CP033607.1	4.96	0.02		6716020	1.27	0.01
lsaC	24D214-5G_414_S72	lsa-type ABC-F protein	ARO:3003112	lincosamide antibiotic; streptogramin antibiotic; pleuromutilin antibiotic	streptogramin antibiotic; lincosamide antibiotic; pleuromutilin antibiotic	antibiotic target protection	protein homolog	0					4	ARO:3003112|ID:1748|Name:lsaC|NCBI:HM990671.1	35.16	0.4		6716020	1.69	0.17
mel	24D214-5G_414_S72	msr-type ABC-F protein	ARO:3000616	macrolide antibiotic; streptogramin antibiotic	streptogramin antibiotic; macrolide antibiotic	antibiotic target protection	protein homolog	0					219	ARO:3000616|ID:1231|Name:mel|NCBI:AF227521.1	99.92	21.84	Streptococcus pneumoniae (chromosome): 11;	6716020	92.72	9.25
mgrA	24D214-5G_414_S72	ATP-binding cassette (ABC) antibiotic efflux pump; major facilitator superfamily (MFS) antibiotic efflux pump	ARO:3000815	fluoroquinolone antibiotic; cephalosporin; penam; tetracycline antibiotic; peptide antibiotic; disinfecting agents and antiseptics	beta-lactam antibiotic; fluoroquinolone antibiotic; peptide antibiotic; disinfecting agents and antiseptics; tetracycline antibiotic	antibiotic efflux	protein homolog	0					1	ARO:3000815|ID:154|Name:mgrA|NCBI:BA000018.3	23.2	0.23		6716020	0.42	0.1
mphA	24D214-5G_414_S72	macrolide phosphotransferase (MPH)	ARO:3000316	macrolide antibiotic	macrolide antibiotic	antibiotic inactivation	protein homolog	0					1	ARO:3000316|ID:1243|Name:mphA|NCBI:D16251.1	16.45	0.16		6716020	0.42	0.07
msr(G)	24D214-5G_414_S72	msr-type ABC-F protein	ARO:3007042	macrolide antibiotic; streptogramin antibiotic	streptogramin antibiotic; macrolide antibiotic	antibiotic target protection	protein homolog	1	Nudged	1.8519	100							6716020	0	0
oleB	24D214-5G_414_S72	Miscellaneous ABC-F subfamily ATP-binding cassette ribosomal protection proteins	ARO:3003036	macrolide antibiotic	macrolide antibiotic	antibiotic target protection	protein homolog	1	Nudged	1.2281	100							6716020	0	0
patA	24D214-5G_414_S72	ATP-binding cassette (ABC) antibiotic efflux pump	ARO:3000024	fluoroquinolone antibiotic	fluoroquinolone antibiotic	antibiotic efflux	protein homolog	0					18	ARO:3000024|ID:2081|Name:patA|NCBI:AE005672.3	65.01	0.99	Streptococcus pneumoniae (chromosome): 2; Streptococcus sanguinis (chromosome): 2; Streptococcus (no genomic information): 1;	6716020	7.62	0.42
patB	24D214-5G_414_S72	ATP-binding cassette (ABC) antibiotic efflux pump	ARO:3000025	fluoroquinolone antibiotic	fluoroquinolone antibiotic	antibiotic efflux	protein homolog	4	Nudged	39.3888	97.66	Streptococcus mitis (chromosome) Unknown taxonomy (chromosome) Streptococcus mitis (no genomic info)	29	ARO:3000025|ID:2112|Name:patB|NCBI:AE005672.3	92.02	1.86	Streptococcus mitis (chromosome): 3; Streptococcus (chromosome): 1; Streptococcus (no genomic information): 2;	6716020	12.28	0.79
pmrA	24D214-5G_414_S72	major facilitator superfamily (MFS) antibiotic efflux pump	ARO:3000822	fluoroquinolone antibiotic	fluoroquinolone antibiotic	antibiotic efflux	protein homolog	1	Nudged	24.75	97.98	Streptococcus mitis (chromosome)	15	ARO:3000822|ID:2003|Name:pmrA|NCBI:AE007317.1	80.33	1.49	Streptococcus mitis (chromosome): 1;	6716020	6.35	0.63
qacEdelta1	24D214-5G_414_S72	major facilitator superfamily (MFS) antibiotic efflux pump	ARO:3005010	disinfecting agents and antiseptics	disinfecting agents and antiseptics	antibiotic efflux	protein homolog	1	Nudged	45.6897	100	Unknown taxonomy (chromosome or plasmid)	5	ARO:3005010|ID:3755|Name:qacEdelta1|NCBI:U49101.1	81.9	1.32		6716020	2.12	0.56
qacG	24D214-5G_414_S72	small multidrug resistance (SMR) antibiotic efflux pump	ARO:3007015	disinfecting agents and antiseptics	disinfecting agents and antiseptics	antibiotic efflux	protein homolog	2	Strict	95.3704	50.21							6716020	0	0
rosB	24D214-5G_414_S72	major facilitator superfamily (MFS) antibiotic efflux pump	ARO:3003049	peptide antibiotic	peptide antibiotic	antibiotic efflux	protein homolog	1	Nudged	1.0638	100							6716020	0	0
rpoB2	24D214-5G_414_S72	rifamycin-resistant beta-subunit of RNA polymerase (rpoB)	ARO:3000501	rifamycin antibiotic	rifamycin antibiotic	antibiotic target alteration; antibiotic target replacement	protein homolog	0					8	ARO:3000501|ID:2831|Name:rpoB2|NCBI:AP006618.1	18.63	0.1		6716020	3.39	0.04
smeC	24D214-5G_414_S72	resistance-nodulation-cell division (RND) antibiotic efflux pump	ARO:3003053	aminoglycoside antibiotic; cephalosporin; cephamycin; penam	beta-lactam antibiotic; aminoglycoside antibiotic	antibiotic efflux	protein homolog	1	Nudged	1.9068	100							6716020	0	0
sul1	24D214-5G_414_S72	sulfonamide resistant sul	ARO:3000410	sulfonamide antibiotic	sulfonamide antibiotic	antibiotic target replacement	protein homolog	1	Nudged	32.1429	100	Unknown taxonomy (chromosome or plasmid)	9	ARO:3000410|ID:1070|Name:sul1|NCBI:JF969163.1	73.93	1.43		6716020	3.81	0.61
tcr3	24D214-5G_414_S72	major facilitator superfamily (MFS) antibiotic efflux pump	ARO:3002893	tetracycline antibiotic	tetracycline antibiotic	antibiotic efflux	protein homolog	1	Nudged	1.5595	100							6716020	0	0
tet(32)	24D214-5G_414_S72	tetracycline-resistant ribosomal protection protein	ARO:3000196	tetracycline antibiotic	tetracycline antibiotic	antibiotic target protection	protein homolog	0					7	ARO:3000196|ID:1233|Name:tet(32)|NCBI:EU722333.1	37.76	0.41		6716020	2.96	0.17
tet(L)	24D214-5G_414_S72	major facilitator superfamily (MFS) antibiotic efflux pump	ARO:3000179	tetracycline antibiotic	tetracycline antibiotic	antibiotic efflux	protein homolog	0					1	ARO:3000179|ID:1897|Name:tet(L)|NCBI:M11036.1	10.82	0.11		6716020	0.42	0.05
tet(M)	24D214-5G_414_S72	tetracycline-resistant ribosomal protection protein	ARO:3000186	tetracycline antibiotic	tetracycline antibiotic	antibiotic target protection	protein homolog	1	Strict	99.8438	98.44	Unknown taxonomy (chromosome or plasmid)	254	ARO:3000186|ID:1692|Name:tet(M)|NCBI:AB039845.1	100	18.6	Escherichia coli (chromosome): 1; Escherichia coli (chromosome or plasmid): 4; Streptococcus (chromosome): 5; Streptococcus (chromosome or plasmid): 2;	6716020	107.54	7.87
tet(O/M/O)	24D214-5G_414_S72	tetracycline-resistant ribosomal protection protein	ARO:3007120	tetracycline antibiotic	tetracycline antibiotic	antibiotic target protection	protein homolog	0					12	ARO:3007120|ID:5790|Name:tet(O/M/O)|NCBI:AY394560.1	35.73	0.81	Streptococcus (chromosome or plasmid): 1;	6716020	5.08	0.34
tet(Q)	24D214-5G_414_S72	tetracycline-resistant ribosomal protection protein	ARO:3000191	tetracycline antibiotic	tetracycline antibiotic	antibiotic target protection	protein homolog	1	Nudged	15.1976	96	Unknown taxonomy (chromosome)	10	ARO:3000191|ID:1183|Name:tet(Q)|NCBI:Z21523.1	45.74	0.66		6716020	4.23	0.28
tet(S)	24D214-5G_414_S72	tetracycline-resistant ribosomal protection protein	ARO:3000192	tetracycline antibiotic	tetracycline antibiotic	antibiotic target protection	protein homolog	0					1	ARO:3000192|ID:1553|Name:tet(S)|NCBI:L09756.1	5.04	0.05	Streptococcus (chromosome): 1;	6716020	0.42	0.02
tet(W)	24D214-5G_414_S72	tetracycline-resistant ribosomal protection protein	ARO:3000194	tetracycline antibiotic	tetracycline antibiotic	antibiotic target protection	protein homolog	0					5	ARO:3000194|ID:389|Name:tet(W)|NCBI:AJ222769.3	34.11	0.34		6716020	2.12	0.14
tetA(46)	24D214-5G_414_S72	ATP-binding cassette (ABC) antibiotic efflux pump	ARO:3004032	tetracycline antibiotic	tetracycline antibiotic	antibiotic efflux	protein homolog	1	Strict	99.8261	98.26		139	ARO:3004032|ID:2643|Name:tetA(46)|NCBI:HQ652506.1	100	10.74		6716020	58.85	4.55
tetA(60)	24D214-5G_414_S72	ATP-binding cassette (ABC) antibiotic efflux pump	ARO:3004035	tetracycline antibiotic	tetracycline antibiotic	antibiotic efflux	protein homolog	1	Nudged	12.2414	98.59		9	ARO:3004035|ID:2645|Name:tetA(60)|NCBI:KX000272.1	48.91	0.75		6716020	3.81	0.32
tetB(46)	24D214-5G_414_S72	ATP-binding cassette (ABC) antibiotic efflux pump	ARO:3004033	tetracycline antibiotic	tetracycline antibiotic	antibiotic efflux	protein homolog	1	Nudged	99.6546	96.19	Serratia marcescens (no genomic info)	128	ARO:3004033|ID:2644|Name:tetB(46)|NCBI:HQ652506.1	100	9.81		6716020	54.19	4.15
tetB(60)	24D214-5G_414_S72	ATP-binding cassette (ABC) antibiotic efflux pump	ARO:3004036	tetracycline antibiotic	tetracycline antibiotic	antibiotic efflux	protein homolog	0					9	ARO:3004036|ID:2646|Name:tetB(60)|NCBI:KX000273.1	56.9	0.56		6716020	3.81	0.24
vanT gene in vanG cluster	24D214-5G_414_S72	glycopeptide resistance gene cluster; vanT	ARO:3002972	glycopeptide antibiotic	glycopeptide antibiotic	antibiotic target alteration	protein homolog	2	Strict	50.6311	32.245							6716020	0	0
vanW gene in vanI cluster	24D214-5G_414_S72	vanW; glycopeptide resistance gene cluster	ARO:3003724	glycopeptide antibiotic	glycopeptide antibiotic	antibiotic target alteration	protein homolog	1	Strict	59.0909	34.96							6716020	0	0
vanY gene in vanB cluster	24D214-5G_414_S72	vanY; glycopeptide resistance gene cluster	ARO:3002956	glycopeptide antibiotic	glycopeptide antibiotic	antibiotic target alteration	protein homolog	3	Strict	98.8848	43.8033							6716020	0	0
vanY gene in vanF cluster	24D214-5G_414_S72	vanY; glycopeptide resistance gene cluster	ARO:3002958	glycopeptide antibiotic	glycopeptide antibiotic	antibiotic target alteration	protein homolog	1	Strict	39.4558	34.19							6716020	0	0
vanY gene in vanG cluster	24D214-5G_414_S72	vanY; glycopeptide resistance gene cluster	ARO:3002959	glycopeptide antibiotic	glycopeptide antibiotic	antibiotic target alteration	protein homolog	1	Strict	91.0714	35.66							6716020	0	0
vanY gene in vanM cluster	24D214-5G_414_S72	vanY; glycopeptide resistance gene cluster	ARO:3002961	glycopeptide antibiotic	glycopeptide antibiotic	antibiotic target alteration	protein homolog	3	Strict	70.5128	36.0967							6716020	0	0
23S rRNA (adenine(2058)-N(6))-methyltransferase Erm(A)	24D214-5G_415_S73	Erm 23S ribosomal RNA methyltransferase	ARO:3005099	macrolide antibiotic; lincosamide antibiotic; streptogramin antibiotic	macrolide antibiotic; lincosamide antibiotic; streptogramin antibiotic	antibiotic target alteration	protein homolog	0					2	ARO:3005099|ID:3831|Name:23S_rRNA_(adenine(2058)-N(6))-methyltransferase_Erm(A)|NCBI:AF002716.1	27.73	0.28		8817678	0.23	0.03
AAC(6')-34	24D214-5G_415_S73	AAC(6')	ARO:3003989	aminoglycoside antibiotic	aminoglycoside antibiotic	antibiotic inactivation	protein homolog	1	Nudged	2.5253	100							8817678	0	0
AAC(6')-Ib7	24D214-5G_415_S73	AAC(6')	ARO:3002578	aminoglycoside antibiotic	aminoglycoside antibiotic	antibiotic inactivation	protein homolog	0					8	ARO:3002578|ID:2117|Name:AAC(6')-Ib7|NCBI:KR091911.1	29.26	0.9		8817678	0.91	0.1
APH(3'')-Ib	24D214-5G_415_S73	APH(3'')	ARO:3002639	aminoglycoside antibiotic	aminoglycoside antibiotic	antibiotic inactivation	protein homolog	3	Nudged	84.7015	99.35	Unknown taxonomy (chromosome or plasmid)	9	ARO:3002639|ID:1830|Name:APH(3'')-Ib|NCBI:AF313472.2	88.43	1.47		8817678	1.02	0.17
APH(3')-VIa	24D214-5G_415_S73	APH(3')	ARO:3002652	aminoglycoside antibiotic	aminoglycoside antibiotic	antibiotic inactivation	protein homolog	1	Nudged	2.6923	100							8817678	0	0
APH(6)-Id	24D214-5G_415_S73	APH(6)	ARO:3002660	aminoglycoside antibiotic	aminoglycoside antibiotic	antibiotic inactivation	protein homolog	1	Nudged	29.7491	98.8	Unknown taxonomy (chromosome or plasmid)	8	ARO:3002660|ID:1031|Name:APH(6)-Id|NCBI:AF024602.1	78.49	1.36	Escherichia coli (chromosome or plasmid): 1;	8817678	0.91	0.15
Bifidobacterium adolescentis rpoB mutants conferring resistance to rifampicin	24D214-5G_415_S73	rifamycin-resistant beta-subunit of RNA polymerase (rpoB)	ARO:3004480	rifamycin antibiotic	rifamycin antibiotic	antibiotic target alteration; antibiotic target replacement	protein homolog	0					19	ARO:3004480|ID:2914|Name:Bifidobacterium_adolescentis_rpoB_mutants_conferring_resistance_to_rifampicin|NCBI:NC_008618.1	33.45	0.14		8817678	2.16	0.02
Bifidobacterium bifidum ileS conferring resistance to mupirocin	24D214-5G_415_S73	antibiotic-resistant isoleucyl-tRNA synthetase (ileS)	ARO:3003730	mupirocin-like antibiotic	mupirocin-like antibiotic	antibiotic target alteration	protein homolog	0					10	ARO:3003730|ID:2278|Name:Bifidobacterium_bifidum_ileS_conferring_resistance_to_mupirocin|NCBI:CP001840.1	18.65	0.09		8817678	1.13	0.01
Brucella suis mprF	24D214-5G_415_S73	defensin resistant mprF	ARO:3003772	peptide antibiotic	peptide antibiotic	antibiotic target alteration	protein homolog	1	Nudged	0.7946	100							8817678	0	0
CGB-1	24D214-5G_415_S73	CGB beta-lactamase	ARO:3000841	carbapenem; cephalosporin; penam	beta-lactam antibiotic	antibiotic inactivation	protein homolog	1	Nudged	3.7037	100							8817678	0	0
Campylobacter coli chloramphenicol acetyltransferase	24D214-5G_415_S73	chloramphenicol acetyltransferase (CAT)	ARO:3004454	phenicol antibiotic	phenicol antibiotic	antibiotic inactivation	protein homolog	1	Nudged	3.3654	100							8817678	0	0
ErmB	24D214-5G_415_S73	Erm 23S ribosomal RNA methyltransferase	ARO:3000375	macrolide antibiotic; lincosamide antibiotic; streptogramin antibiotic; streptogramin A antibiotic; streptogramin B antibiotic	macrolide antibiotic; streptogramin antibiotic; lincosamide antibiotic	antibiotic target alteration	protein homolog	1	Strict	98.3936	97.96	Unknown taxonomy (chromosome or plasmid)	26	ARO:3000375|ID:1549|Name:ErmB|NCBI:AF242872.1	100	4.34	Enterococcus faecalis (chromosome or plasmid): 2;	8817678	2.95	0.49
ErmX	24D214-5G_415_S73	Erm 23S ribosomal RNA methyltransferase	ARO:3000596	macrolide antibiotic; lincosamide antibiotic; streptogramin antibiotic; streptogramin A antibiotic; streptogramin B antibiotic	macrolide antibiotic; streptogramin antibiotic; lincosamide antibiotic	antibiotic target alteration	protein homolog	1	Nudged	20.7018	98.31	Unknown taxonomy (chromosome)	11	ARO:3000596|ID:950|Name:ErmX|NCBI:M36726.1	66.67	1.33		8817678	1.25	0.15
IND-5	24D214-5G_415_S73	IND beta-lactamase	ARO:3002261	carbapenem	beta-lactam antibiotic	antibiotic inactivation	protein homolog	1	Nudged	2.5	100							8817678	0	0
LptD	24D214-5G_415_S73	ATP-binding cassette (ABC) antibiotic efflux pump	ARO:3005059	peptide antibiotic; aminocoumarin antibiotic; rifamycin antibiotic	peptide antibiotic; aminocoumarin antibiotic; rifamycin antibiotic	antibiotic efflux	protein homolog	1	Nudged	0.894	100							8817678	0	0
MexF	24D214-5G_415_S73	resistance-nodulation-cell division (RND) antibiotic efflux pump	ARO:3000804	fluoroquinolone antibiotic; diaminopyrimidine antibiotic; phenicol antibiotic	phenicol antibiotic; fluoroquinolone antibiotic; diaminopyrimidine antibiotic	antibiotic efflux	protein homolog	0					4	ARO:3000804|ID:1300|Name:MexF|NCBI:AE004091.2	14.46	0.07		8817678	0.45	0.01
MexI	24D214-5G_415_S73	resistance-nodulation-cell division (RND) antibiotic efflux pump	ARO:3000808	fluoroquinolone antibiotic; tetracycline antibiotic; disinfecting agents and antiseptics	disinfecting agents and antiseptics; fluoroquinolone antibiotic; tetracycline antibiotic	antibiotic efflux	protein homolog	0					1	ARO:3000808|ID:1647|Name:MexI|NCBI:AE004091.2	4.82	0.05	Pseudomonas aeruginosa (chromosome): 1;	8817678	0.11	0.01
MexK	24D214-5G_415_S73	resistance-nodulation-cell division (RND) antibiotic efflux pump	ARO:3003693	macrolide antibiotic; tetracycline antibiotic; disinfecting agents and antiseptics	disinfecting agents and antiseptics; macrolide antibiotic; tetracycline antibiotic	antibiotic efflux	protein homolog	1	Nudged	0.6823	100		1	ARO:3003693|ID:2206|Name:MexK|NCBI:AE004091.2	1.79	0.02		8817678	0.11	0
MuxC	24D214-5G_415_S73	resistance-nodulation-cell division (RND) antibiotic efflux pump	ARO:3004075	macrolide antibiotic; monobactam; tetracycline antibiotic; aminocoumarin antibiotic	beta-lactam antibiotic; aminocoumarin antibiotic; macrolide antibiotic; tetracycline antibiotic	antibiotic efflux	protein homolog	1	Nudged	0.675	100							8817678	0	0
Neisseria gonorrhoeae 23S rRNA with mutation conferring resistance to azithromycin	24D214-5G_415_S73	23S rRNA with mutation conferring resistance to macrolide antibiotics	ARO:3004836	macrolide antibiotic	macrolide antibiotic	antibiotic target alteration	rRNA gene variant	1	Nudged	28.5567	97.84	Unknown taxonomy (chromosome)						8817678	0	0
NmcR	24D214-5G_415_S73	NmcA beta-lactamase	ARO:3003665	carbapenem; cephalosporin; cephamycin; penam	beta-lactam antibiotic	antibiotic inactivation	protein homolog	1	Nudged	2.3649	100							8817678	0	0
OXA-151	24D214-5G_415_S73	OXA beta-lactamase	ARO:3001456	carbapenem; cephalosporin; penam	beta-lactam antibiotic	antibiotic inactivation	protein homolog	1	Nudged	2.7972	100							8817678	0	0
OXA-21	24D214-5G_415_S73	OXA beta-lactamase	ARO:3001416	carbapenem; cephalosporin; penam	beta-lactam antibiotic	antibiotic inactivation	protein homolog	1	Nudged	55.4348	100	Unknown taxonomy (chromosome)	9	ARO:3001416|ID:213|Name:OXA-21|NCBI:Y10693.2	82	1.54		8817678	1.02	0.17
OXA-347	24D214-5G_415_S73	OXA beta-lactamase	ARO:3001777	carbapenem; cephalosporin; penam	beta-lactam antibiotic	antibiotic inactivation	protein homolog	1	Nudged	2.9091	100							8817678	0	0
OprJ	24D214-5G_415_S73	resistance-nodulation-cell division (RND) antibiotic efflux pump	ARO:3000802	macrolide antibiotic; fluoroquinolone antibiotic; aminoglycoside antibiotic; cephalosporin; penam; tetracycline antibiotic; aminocoumarin antibiotic; diaminopyrimidine antibiotic; phenicol antibiotic	fluoroquinolone antibiotic; tetracycline antibiotic; aminocoumarin antibiotic; aminoglycoside antibiotic; macrolide antibiotic; beta-lactam antibiotic; phenicol antibiotic; diaminopyrimidine antibiotic	antibiotic efflux	protein homolog	0					3	ARO:3000802|ID:704|Name:OprJ|NCBI:U57969.1	22.29	0.19		8817678	0.34	0.02
OprM	24D214-5G_415_S73	resistance-nodulation-cell division (RND) antibiotic efflux pump	ARO:3000379	macrolide antibiotic; fluoroquinolone antibiotic; monobactam; aminoglycoside antibiotic; carbapenem; cephalosporin; cephamycin; penam; tetracycline antibiotic; peptide antibiotic; aminocoumarin antibiotic; diaminopyrimidine antibiotic; sulfonamide antibiotic; phenicol antibiotic; penem; disinfecting agents and antiseptics	peptide antibiotic; fluoroquinolone antibiotic; tetracycline antibiotic; aminocoumarin antibiotic; aminoglycoside antibiotic; disinfecting agents and antiseptics; macrolide antibiotic; sulfonamide antibiotic; beta-lactam antibiotic; phenicol antibiotic; diaminopyrimidine antibiotic	antibiotic efflux	protein homolog	1	Nudged	1.4403	100							8817678	0	0
PER-14	24D214-5G_415_S73	PER beta-lactamase	ARO:3006135	monobactam; carbapenem; cephalosporin; penam; penem	beta-lactam antibiotic	antibiotic inactivation	protein homolog	1	Nudged	2.2654	100							8817678	0	0
ParS	24D214-5G_415_S73	resistance-nodulation-cell division (RND) antibiotic efflux pump; Outer Membrane Porin (Opr)	ARO:3005067	macrolide antibiotic; fluoroquinolone antibiotic; monobactam; aminoglycoside antibiotic; carbapenem; cephalosporin; cephamycin; penam; tetracycline antibiotic; phenicol antibiotic; penem; disinfecting agents and antiseptics	macrolide antibiotic; fluoroquinolone antibiotic; tetracycline antibiotic; beta-lactam antibiotic; disinfecting agents and antiseptics; phenicol antibiotic; aminoglycoside antibiotic	antibiotic efflux; reduced permeability to antibiotic	protein homolog	0					2	ARO:3005067|ID:3805|Name:ParS|NCBI:AE004091.2	19.27	0.19	Pseudomonas aeruginosa (chromosome): 1; Pseudomonas (chromosome): 1;	8817678	0.23	0.02
Pseudomonas aeruginosa catB7	24D214-5G_415_S73	chloramphenicol acetyltransferase (CAT)	ARO:3002679	phenicol antibiotic	phenicol antibiotic	antibiotic inactivation	protein homolog	0					1	ARO:3002679|ID:1042|Name:Pseudomonas_aeruginosa_catB7|NCBI:NC_002516.2	16.43	0.16	Pseudomonas aeruginosa (chromosome): 1;	8817678	0.11	0.02
Pseudomonas aeruginosa soxR	24D214-5G_415_S73	ATP-binding cassette (ABC) antibiotic efflux pump; major facilitator superfamily (MFS) antibiotic efflux pump; resistance-nodulation-cell division (RND) antibiotic efflux pump	ARO:3004107	fluoroquinolone antibiotic; cephalosporin; glycylcycline; penam; tetracycline antibiotic; rifamycin antibiotic; phenicol antibiotic; disinfecting agents and antiseptics	rifamycin antibiotic; fluoroquinolone antibiotic; tetracycline antibiotic; beta-lactam antibiotic; disinfecting agents and antiseptics; phenicol antibiotic	antibiotic target alteration; antibiotic efflux	protein homolog	0					1	ARO:3004107|ID:2775|Name:Pseudomonas_aeruginosa_soxR|NCBI:AE004091.2	11.25	0.11		8817678	0.11	0.01
ROB-13	24D214-5G_415_S73	ROB beta-lactamase	ARO:3005072	cephalosporin; penam	beta-lactam antibiotic	antibiotic inactivation	protein homolog	1	Nudged	2.6144	100							8817678	0	0
RlmA(II)	24D214-5G_415_S73	non-erm 23S ribosomal RNA methyltransferase (G748)	ARO:3001301	macrolide antibiotic; lincosamide antibiotic	macrolide antibiotic; lincosamide antibiotic	antibiotic target alteration	protein homolog	1	Nudged	30.0353	97.65	Streptococcus mitis (chromosome)	41	ARO:3001301|ID:2274|Name:RlmA(II)|NCBI:CP007593.1	100	3.76	Streptococcus mitis (chromosome): 2; Streptococcus pseudopneumoniae (chromosome): 1; Streptococcus pneumoniae (chromosome): 1;	8817678	4.65	0.43
SCO-1	24D214-5G_415_S73	SCO beta-lactamase	ARO:3004856	cephalosporin; penam; penem	beta-lactam antibiotic	antibiotic inactivation	protein homolog	1	Nudged	2.4221	100							8817678	0	0
SHN-1	24D214-5G_415_S73	SHN beta-lactamase	ARO:3006994	carbapenem	beta-lactam antibiotic	antibiotic inactivation	protein homolog	1	Nudged	3.7815	100							8817678	0	0
Staphylococcus aureus mupA conferring resistance to mupirocin	24D214-5G_415_S73	antibiotic-resistant isoleucyl-tRNA synthetase (ileS)	ARO:3000521	mupirocin-like antibiotic	mupirocin-like antibiotic	antibiotic target alteration	protein homolog	0					2	ARO:3000521|ID:2270|Name:Staphylococcus_aureus_mupA_conferring_resistance_to_mupirocin|NCBI:X75439.1	7.67	0.05		8817678	0.23	0.01
Streptococcus agalactiae mprF	24D214-5G_415_S73	defensin resistant mprF	ARO:3003774	peptide antibiotic	peptide antibiotic	antibiotic target alteration	protein homolog	2	Nudged	27.4764	99.61	Streptococcus agalactiae (chromosome)	23	ARO:3003774|ID:2283|Name:Streptococcus_agalactiae_mprF|NCBI:AE009948.1	72.64	1.21	Streptococcus agalactiae (chromosome): 17;	8817678	2.61	0.14
TEM-171	24D214-5G_415_S73	TEM beta-lactamase	ARO:3001037	monobactam; cephalosporin; penam; penem	beta-lactam antibiotic	antibiotic inactivation	protein homolog	1	Nudged	26.1324	100	Unknown taxonomy (chromosome or plasmid)	3	ARO:3001037|ID:808|Name:TEM-171|NCBI:GQ149347.1	43.67	0.51		8817678	0.34	0.06
TriC	24D214-5G_415_S73	resistance-nodulation-cell division (RND) antibiotic efflux pump	ARO:3003681	disinfecting agents and antiseptics	disinfecting agents and antiseptics	antibiotic efflux	protein homolog	0					1	ARO:3003681|ID:2194|Name:TriC|NCBI:AE004091.2	4.89	0.05	Pseudomonas aeruginosa (chromosome): 1;	8817678	0.11	0.01
abeM	24D214-5G_415_S73	multidrug and toxic compound extrusion (MATE) transporter	ARO:3000753	fluoroquinolone antibiotic; disinfecting agents and antiseptics	disinfecting agents and antiseptics; fluoroquinolone antibiotic	antibiotic efflux	protein homolog	0					1	ARO:3000753|ID:1368|Name:abeM|NCBI:AB204810.2	8.09	0.08		8817678	0.11	0.01
adeF	24D214-5G_415_S73	resistance-nodulation-cell division (RND) antibiotic efflux pump	ARO:3000777	fluoroquinolone antibiotic; tetracycline antibiotic	fluoroquinolone antibiotic; tetracycline antibiotic	antibiotic efflux	protein homolog	0					1	ARO:3000777|ID:153|Name:adeF|NCBI:CT025801.2	4.69	0.05		8817678	0.11	0.01
adeG	24D214-5G_415_S73	resistance-nodulation-cell division (RND) antibiotic efflux pump	ARO:3000778	fluoroquinolone antibiotic; tetracycline antibiotic	fluoroquinolone antibiotic; tetracycline antibiotic	antibiotic efflux	protein homolog	0					2	ARO:3000778|ID:1226|Name:adeG|NCBI:CT025800.2	21.79	0.22	Acinetobacter baumannii (chromosome): 1;	8817678	0.23	0.02
adeH	24D214-5G_415_S73	resistance-nodulation-cell division (RND) antibiotic efflux pump	ARO:3000779	fluoroquinolone antibiotic; tetracycline antibiotic	fluoroquinolone antibiotic; tetracycline antibiotic	antibiotic efflux	protein homolog	0					1	ARO:3000779|ID:542|Name:adeH|NCBI:CT025802.2	10.26	0.1	Acinetobacter baumannii (chromosome): 1;	8817678	0.11	0.01
adeJ	24D214-5G_415_S73	resistance-nodulation-cell division (RND) antibiotic efflux pump	ARO:3000781	macrolide antibiotic; fluoroquinolone antibiotic; lincosamide antibiotic; carbapenem; cephalosporin; tetracycline antibiotic; rifamycin antibiotic; diaminopyrimidine antibiotic; phenicol antibiotic; penem	rifamycin antibiotic; macrolide antibiotic; fluoroquinolone antibiotic; lincosamide antibiotic; tetracycline antibiotic; beta-lactam antibiotic; phenicol antibiotic; diaminopyrimidine antibiotic	antibiotic efflux	protein homolog	0					1	ARO:3000781|ID:630|Name:adeJ|NCBI:AY769962.1	3.18	0.03	Acinetobacter (chromosome): 1;	8817678	0.11	0
adeK	24D214-5G_415_S73	resistance-nodulation-cell division (RND) antibiotic efflux pump	ARO:3000782	macrolide antibiotic; fluoroquinolone antibiotic; lincosamide antibiotic; carbapenem; cephalosporin; tetracycline antibiotic; rifamycin antibiotic; diaminopyrimidine antibiotic; phenicol antibiotic; penem	rifamycin antibiotic; macrolide antibiotic; fluoroquinolone antibiotic; lincosamide antibiotic; tetracycline antibiotic; beta-lactam antibiotic; phenicol antibiotic; diaminopyrimidine antibiotic	antibiotic efflux	protein homolog	0					1	ARO:3000782|ID:1664|Name:adeK|NCBI:AY769962.1	10.03	0.1	Acinetobacter baumannii (chromosome): 1;	8817678	0.11	0.01
arnA	24D214-5G_415_S73	pmr phosphoethanolamine transferase	ARO:3002985	peptide antibiotic	peptide antibiotic	antibiotic target alteration	protein homolog	0					1	ARO:3002985|ID:1643|Name:arnA|NCBI:AE004091.2	6.69	0.07	Pseudomonas aeruginosa (chromosome or plasmid): 1;	8817678	0.11	0.01
bmr	24D214-5G_415_S73	major facilitator superfamily (MFS) antibiotic efflux pump	ARO:3003007	fluoroquinolone antibiotic; nucleoside antibiotic; phenicol antibiotic; disinfecting agents and antiseptics	phenicol antibiotic; fluoroquinolone antibiotic; nucleoside antibiotic; disinfecting agents and antiseptics	antibiotic efflux	protein homolog	1	Nudged	1.7949	100							8817678	0	0
catQ	24D214-5G_415_S73	chloramphenicol acetyltransferase (CAT)	ARO:3002687	phenicol antibiotic	phenicol antibiotic	antibiotic inactivation	protein homolog	0					5	ARO:3002687|ID:1633|Name:catQ|NCBI:M55620.1	82.73	1.05	Streptococcus (chromosome): 5;	8817678	0.57	0.12
ceoB	24D214-5G_415_S73	resistance-nodulation-cell division (RND) antibiotic efflux pump	ARO:3003010	fluoroquinolone antibiotic; aminoglycoside antibiotic	fluoroquinolone antibiotic; aminoglycoside antibiotic	antibiotic efflux	protein homolog	1	Nudged	0.6809	100		3	ARO:3003010|ID:1252|Name:ceoB|NCBI:U97042.1	14.49	0.1	Burkholderia multivorans (chromosome): 1;	8817678	0.34	0.01
cmx	24D214-5G_415_S73	major facilitator superfamily (MFS) antibiotic efflux pump	ARO:3002703	phenicol antibiotic	phenicol antibiotic	antibiotic efflux	protein homolog	1	Nudged	18.8776	100	Unknown taxonomy (chromosome or plasmid)	5	ARO:3002703|ID:1366|Name:cmx|NCBI:AF024666.2	37.84	0.48		8817678	0.57	0.05
hmrM	24D214-5G_415_S73	multidrug and toxic compound extrusion (MATE) transporter	ARO:3003953	fluoroquinolone antibiotic; disinfecting agents and antiseptics	disinfecting agents and antiseptics; fluoroquinolone antibiotic	antibiotic efflux	protein homolog	0					1	ARO:3003953|ID:2425|Name:hmrM|NCBI:CP002276.1	10.68	0.11		8817678	0.11	0.01
lmrD	24D214-5G_415_S73	ATP-binding cassette (ABC) antibiotic efflux pump	ARO:3002882	lincosamide antibiotic	lincosamide antibiotic	antibiotic efflux	protein homolog	0					2	ARO:3002882|ID:1624|Name:lmrD|NCBI:CP033607.1	5.46	0.07		8817678	0.23	0.01
lnuA	24D214-5G_415_S73	lincosamide nucleotidyltransferase (LNU)	ARO:3002835	lincosamide antibiotic	lincosamide antibiotic	antibiotic inactivation	protein homolog	1	Nudged	5.5556	100							8817678	0	0
lsaC	24D214-5G_415_S73	lsa-type ABC-F protein	ARO:3003112	lincosamide antibiotic; streptogramin antibiotic; pleuromutilin antibiotic	pleuromutilin antibiotic; lincosamide antibiotic; streptogramin antibiotic	antibiotic target protection	protein homolog	2	Nudged	56.998	95.215		147	ARO:3003112|ID:1748|Name:lsaC|NCBI:HM990671.1	100	13.48		8817678	16.68	1.53
macA	24D214-5G_415_S73	ATP-binding cassette (ABC) antibiotic efflux pump	ARO:3000533	macrolide antibiotic	macrolide antibiotic	antibiotic efflux	protein homolog	0					1	ARO:3000533|ID:1680|Name:macA|NCBI:AY768531.1	12.64	0.13		8817678	0.11	0.01
macB	24D214-5G_415_S73	ATP-binding cassette (ABC) antibiotic efflux pump	ARO:3000535	macrolide antibiotic	macrolide antibiotic	antibiotic efflux	protein homolog	0					4	ARO:3000535|ID:487|Name:macB|NCBI:AY768532.1	25.99	0.05		8817678	0.45	0.01
mel	24D214-5G_415_S73	msr-type ABC-F protein	ARO:3000616	macrolide antibiotic; streptogramin antibiotic	macrolide antibiotic; streptogramin antibiotic	antibiotic target protection	protein homolog	2	Nudged	34.4828	98.685	Streptococcus (chromosome)	247	ARO:3000616|ID:1231|Name:mel|NCBI:AF227521.1	100	23.83	Streptococcus pneumoniae (chromosome): 11; Streptococcus suis (chromosome): 3; Streptococcus (chromosome): 14;	8817678	28.02	2.7
mreA	24D214-5G_415_S73	major facilitator superfamily (MFS) antibiotic efflux pump	ARO:3007050	macrolide antibiotic	macrolide antibiotic	antibiotic efflux	protein homolog	0					3	ARO:3007050|ID:5749|Name:mreA|NCBI:U92073.1	22.97	0.27	Streptococcus agalactiae (chromosome): 1;	8817678	0.34	0.03
mtrD	24D214-5G_415_S73	resistance-nodulation-cell division (RND) antibiotic efflux pump	ARO:3000811	macrolide antibiotic; penam	beta-lactam antibiotic; macrolide antibiotic	antibiotic efflux	protein homolog	0					8	ARO:3000811|ID:1938|Name:mtrD|NCBI:AE002098.2	27.43	0.17		8817678	0.91	0.02
npmA	24D214-5G_415_S73	16S rRNA methyltransferase (A1408)	ARO:3002665	aminoglycoside antibiotic	aminoglycoside antibiotic	antibiotic target alteration	protein homolog	1	Nudged	3.1818	100							8817678	0	0
oleB	24D214-5G_415_S73	Miscellaneous ABC-F subfamily ATP-binding cassette ribosomal protection proteins	ARO:3003036	macrolide antibiotic	macrolide antibiotic	antibiotic target protection	protein homolog	1	Nudged	1.9298	100							8817678	0	0
patA	24D214-5G_415_S73	ATP-binding cassette (ABC) antibiotic efflux pump	ARO:3000024	fluoroquinolone antibiotic	fluoroquinolone antibiotic	antibiotic efflux	protein homolog	6	Strict;Nudged	99.823	95.265	Streptococcus pseudopneumoniae (no genomic info) Streptococcus (no genomic info) Unknown taxonomy (chromosome) Streptococcus (chromosome)	62	ARO:3000024|ID:2081|Name:patA|NCBI:AE005672.3	98.35	4.04	Streptococcus mitis (chromosome): 6; Streptococcus sanguinis (chromosome): 1; Streptococcus (chromosome): 2;	8817678	7.03	0.46
patB	24D214-5G_415_S73	ATP-binding cassette (ABC) antibiotic efflux pump	ARO:3000025	fluoroquinolone antibiotic	fluoroquinolone antibiotic	antibiotic efflux	protein homolog	6	Strict;Nudged	99.8302	95.9733	Streptococcus mitis (chromosome) Streptococcus (no genomic info)	42	ARO:3000025|ID:2112|Name:patB|NCBI:AE005672.3	88.06	2.41	Streptococcus mitis (chromosome): 10; Streptococcus pneumoniae (chromosome): 1; Streptococcus sanguinis (chromosome): 1; Streptococcus (chromosome): 1;	8817678	4.76	0.27
pmrA	24D214-5G_415_S73	major facilitator superfamily (MFS) antibiotic efflux pump	ARO:3000822	fluoroquinolone antibiotic	fluoroquinolone antibiotic	antibiotic efflux	protein homolog	2	Nudged	71.5	97.925	Streptococcus mitis (chromosome) Streptococcus (chromosome)	24	ARO:3000822|ID:2003|Name:pmrA|NCBI:AE007317.1	83.83	2.07	Streptococcus mitis (chromosome): 2; Streptococcus pseudopneumoniae (chromosome): 1; Streptococcus (chromosome): 4;	8817678	2.72	0.23
qacEdelta1	24D214-5G_415_S73	major facilitator superfamily (MFS) antibiotic efflux pump	ARO:3005010	disinfecting agents and antiseptics	disinfecting agents and antiseptics	antibiotic efflux	protein homolog	0					4	ARO:3005010|ID:3755|Name:qacEdelta1|NCBI:U49101.1	74.43	1.56	Klebsiella pneumoniae (chromosome or plasmid): 1;	8817678	0.45	0.18
qacJ	24D214-5G_415_S73	small multidrug resistance (SMR) antibiotic efflux pump	ARO:3007014	disinfecting agents and antiseptics	disinfecting agents and antiseptics	antibiotic efflux	protein homolog	1	Strict	75	48.15	Klebsiella pneumoniae (chromosome or plasmid)						8817678	0	0
rpoB2	24D214-5G_415_S73	rifamycin-resistant beta-subunit of RNA polymerase (rpoB)	ARO:3000501	rifamycin antibiotic	rifamycin antibiotic	antibiotic target alteration; antibiotic target replacement	protein homolog	1	Nudged	7.0507	95.12							8817678	0	0
rsmA	24D214-5G_415_S73	resistance-nodulation-cell division (RND) antibiotic efflux pump	ARO:3005069	fluoroquinolone antibiotic; diaminopyrimidine antibiotic; phenicol antibiotic	phenicol antibiotic; fluoroquinolone antibiotic; diaminopyrimidine antibiotic	antibiotic efflux	protein homolog	0					1	ARO:3005069|ID:3807|Name:rsmA|NCBI:AF061757.1	23.66	0.24		8817678	0.11	0.03
smeS	24D214-5G_415_S73	resistance-nodulation-cell division (RND) antibiotic efflux pump	ARO:3003067	aminoglycoside antibiotic; cephalosporin; cephamycin; penam	beta-lactam antibiotic; aminoglycoside antibiotic	antibiotic efflux	protein homolog	1	Nudged	1.7094	100							8817678	0	0
sul1	24D214-5G_415_S73	sulfonamide resistant sul	ARO:3000410	sulfonamide antibiotic	sulfonamide antibiotic	antibiotic target replacement	protein homolog	2	Nudged	78.9286	99.495	Unknown taxonomy (chromosome or plasmid)	13	ARO:3000410|ID:1070|Name:sul1|NCBI:JF969163.1	94.76	2	Escherichia coli (chromosome or plasmid): 1;	8817678	1.47	0.23
tet(32)	24D214-5G_415_S73	tetracycline-resistant ribosomal protection protein	ARO:3000196	tetracycline antibiotic	tetracycline antibiotic	antibiotic target protection	protein homolog	0					4	ARO:3000196|ID:1233|Name:tet(32)|NCBI:EU722333.1	16.25	0.31		8817678	0.45	0.04
tet(C)	24D214-5G_415_S73	major facilitator superfamily (MFS) antibiotic efflux pump	ARO:3000167	tetracycline antibiotic	tetracycline antibiotic	antibiotic efflux	protein homolog	0					1	ARO:3000167|ID:900|Name:tet(C)|NCBI:AY043299.1	8.73	0.09		8817678	0.11	0.01
tet(K)	24D214-5G_415_S73	major facilitator superfamily (MFS) antibiotic efflux pump	ARO:3000178	tetracycline antibiotic	tetracycline antibiotic	antibiotic efflux	protein homolog	0					1	ARO:3000178|ID:1345|Name:tet(K)|NCBI:S67449.1	4.28	0.04		8817678	0.11	0
tet(M)	24D214-5G_415_S73	tetracycline-resistant ribosomal protection protein	ARO:3000186	tetracycline antibiotic	tetracycline antibiotic	antibiotic target protection	protein homolog	2	Strict	99.8438	98.005	Unknown taxonomy (chromosome or plasmid)	158	ARO:3000186|ID:1692|Name:tet(M)|NCBI:AB039845.1	100	10.93	Escherichia coli (chromosome): 2; Escherichia coli (chromosome or plasmid): 2; Streptococcus pyogenes (chromosome or plasmid): 1; Streptococcus (chromosome or plasmid): 2; Streptococcus (no genomic information): 2;	8817678	17.93	1.24
tet(O)	24D214-5G_415_S73	tetracycline-resistant ribosomal protection protein	ARO:3000190	tetracycline antibiotic	tetracycline antibiotic	antibiotic target protection	protein homolog	1	Nudged	13.2812	97.65	Unknown taxonomy (chromosome or plasmid)						8817678	0	0
tet(O/M/O)	24D214-5G_415_S73	tetracycline-resistant ribosomal protection protein	ARO:3007120	tetracycline antibiotic	tetracycline antibiotic	antibiotic target protection	protein homolog	0					22	ARO:3007120|ID:5790|Name:tet(O/M/O)|NCBI:AY394560.1	48.28	1.49		8817678	2.5	0.17
tet(Q)	24D214-5G_415_S73	tetracycline-resistant ribosomal protection protein	ARO:3000191	tetracycline antibiotic	tetracycline antibiotic	antibiotic target protection	protein homolog	0					1	ARO:3000191|ID:1183|Name:tet(Q)|NCBI:Z21523.1	7.55	0.08		8817678	0.11	0.01
tet(W)	24D214-5G_415_S73	tetracycline-resistant ribosomal protection protein	ARO:3000194	tetracycline antibiotic	tetracycline antibiotic	antibiotic target protection	protein homolog	2	Strict;Nudged	84.2188	99.105	Unknown taxonomy (chromosome or plasmid) Unknown taxonomy (chromosome)	41	ARO:3000194|ID:389|Name:tet(W)|NCBI:AJ222769.3	94.01	2.5	Eggerthella lenta (chromosome or plasmid): 1; Rothia mucilaginosa (chromosome or plasmid): 1;	8817678	4.65	0.28
tet(W/N/W)	24D214-5G_415_S73	tetracycline-resistant ribosomal protection protein	ARO:3004442	tetracycline antibiotic	tetracycline antibiotic	antibiotic target protection	protein homolog	1	Nudged	11.25	97.22	Eggerthella lenta (chromosome or plasmid)	9	ARO:3004442|ID:2882|Name:tet(W/N/W)|NCBI:KU736867.1	33.33	0.66		8817678	1.02	0.07
tetA(46)	24D214-5G_415_S73	ATP-binding cassette (ABC) antibiotic efflux pump	ARO:3004032	tetracycline antibiotic	tetracycline antibiotic	antibiotic efflux	protein homolog	2	Nudged	99.8261	96.315		85	ARO:3004032|ID:2643|Name:tetA(46)|NCBI:HQ652506.1	100	6.47		8817678	9.64	0.73
tetA(60)	24D214-5G_415_S73	ATP-binding cassette (ABC) antibiotic efflux pump	ARO:3004035	tetracycline antibiotic	tetracycline antibiotic	antibiotic efflux	protein homolog	1	Nudged	13.7931	96.25		8	ARO:3004035|ID:2645|Name:tetA(60)|NCBI:KX000272.1	44.02	0.69		8817678	0.91	0.08
tetB(46)	24D214-5G_415_S73	ATP-binding cassette (ABC) antibiotic efflux pump	ARO:3004033	tetracycline antibiotic	tetracycline antibiotic	antibiotic efflux	protein homolog	2	Nudged	99.6546	98.095		104	ARO:3004033|ID:2644|Name:tetB(46)|NCBI:HQ652506.1	98.79	8.08		8817678	11.8	0.92
tetB(60)	24D214-5G_415_S73	ATP-binding cassette (ABC) antibiotic efflux pump	ARO:3004036	tetracycline antibiotic	tetracycline antibiotic	antibiotic efflux	protein homolog	0					5	ARO:3004036|ID:2646|Name:tetB(60)|NCBI:KX000273.1	33.05	0.33		8817678	0.57	0.04
vanS gene in vanF cluster	24D214-5G_415_S73	vanS; glycopeptide resistance gene cluster	ARO:3002936	glycopeptide antibiotic	glycopeptide antibiotic	antibiotic target alteration	protein homolog	1	Nudged	1.6393	100							8817678	0	0
vanT gene in vanE cluster	24D214-5G_415_S73	glycopeptide resistance gene cluster; vanT	ARO:3002971	glycopeptide antibiotic	glycopeptide antibiotic	antibiotic target alteration	protein homolog	1	Nudged	1.138	100							8817678	0	0
vanY gene in vanG cluster	24D214-5G_415_S73	vanY; glycopeptide resistance gene cluster	ARO:3002959	glycopeptide antibiotic	glycopeptide antibiotic	antibiotic target alteration	protein homolog	2	Strict	91.0714	35.055							8817678	0	0
vanY gene in vanM cluster	24D214-5G_415_S73	vanY; glycopeptide resistance gene cluster	ARO:3002961	glycopeptide antibiotic	glycopeptide antibiotic	antibiotic target alteration	protein homolog	4	Strict	70.5128	38.76							8817678	0	0
vanZ gene in vanF cluster	24D214-5G_415_S73	vanZ; glycopeptide resistance gene cluster	ARO:3002963	glycopeptide antibiotic	glycopeptide antibiotic	antibiotic target alteration	protein homolog	1	Nudged	3.8647	100							8817678	0	0
vmlR	24D214-5G_415_S73	Miscellaneous ABC-F subfamily ATP-binding cassette ribosomal protection proteins	ARO:3004476	lincosamide antibiotic; streptogramin antibiotic; streptogramin B antibiotic	lincosamide antibiotic; streptogramin antibiotic	antibiotic target protection	protein homolog	1	Nudged	1.6423	100							8817678	0	0
vph	24D214-5G_415_S73	viomycin phosphotransferase	ARO:3003061	peptide antibiotic	peptide antibiotic	antibiotic inactivation	protein homolog	1	Nudged	2.7778	100							8817678	0	0
AAC(2')-IIb	24D214-5G_416_S74	AAC(2')	ARO:3003988	aminoglycoside antibiotic	aminoglycoside antibiotic	antibiotic inactivation	protein homolog	1	Nudged	3.3195	100							8424481	0	0
AAC(3)-VIIIa	24D214-5G_416_S74	AAC(3)	ARO:3002542	aminoglycoside antibiotic	aminoglycoside antibiotic	antibiotic inactivation	protein homolog	0					1	ARO:3002542|ID:501|Name:AAC(3)-VIIIa|NCBI:M55426.1	2.79	0.03		8424481	0.2	0.01
AAC(6')-Ie-APH(2'')-Ia bifunctional protein	24D214-5G_416_S74	aminoglycoside bifunctional resistance protein	ARO:3002597	aminoglycoside antibiotic	aminoglycoside antibiotic	antibiotic inactivation	protein homolog	1	Nudged	16.25	100	Unknown taxonomy (chromosome or plasmid)	9	ARO:3002597|ID:1814|Name:AAC(6')-Ie-APH(2'')-Ia_bifunctional_protein|NCBI:GU565967.1	53.4	0.89		8424481	1.79	0.18
ANT(2'')-Ia	24D214-5G_416_S74	ANT(2'')	ARO:3000230	aminoglycoside antibiotic	aminoglycoside antibiotic	antibiotic inactivation	protein homolog	0					1	ARO:3000230|ID:1372|Name:ANT(2'')-Ia|NCBI:AF078527.1	27.9	0.28		8424481	0.2	0.06
ANT(6)-Ib	24D214-5G_416_S74	ANT(6)	ARO:3002629	aminoglycoside antibiotic	aminoglycoside antibiotic	antibiotic inactivation	protein homolog	0					1	ARO:3002629|ID:1113|Name:ANT(6)-Ib|NCBI:FN594949.1	1.98	0.02		8424481	0.2	0
APH(3')-Ia	24D214-5G_416_S74	APH(3')	ARO:3002641	aminoglycoside antibiotic	aminoglycoside antibiotic	antibiotic inactivation	protein homolog	0					3	ARO:3002641|ID:291|Name:APH(3')-Ia|NCBI:BX664015.1	31.86	0.32		8424481	0.6	0.06
BEL-4	24D214-5G_416_S74	BEL beta-lactamase	ARO:3006154	monobactam; cephalosporin; penam	beta-lactam antibiotic	antibiotic inactivation	protein homolog	1	Nudged	2.8169	100							8424481	0	0
BSU-1	24D214-5G_416_S74	BSU beta-lactamase	ARO:3006902	carbapenem	beta-lactam antibiotic	antibiotic inactivation	protein homolog	1	Nudged	2.6119	100							8424481	0	0
BUT-1	24D214-5G_416_S74	BUT beta-lactamase	ARO:3004294	cephalosporin	beta-lactam antibiotic	antibiotic inactivation	protein homolog	1	Nudged	1.7588	100							8424481	0	0
Bifidobacterium adolescentis rpoB mutants conferring resistance to rifampicin	24D214-5G_416_S74	rifamycin-resistant beta-subunit of RNA polymerase (rpoB)	ARO:3004480	rifamycin antibiotic	rifamycin antibiotic	antibiotic target alteration; antibiotic target replacement	protein homolog	0					14	ARO:3004480|ID:2914|Name:Bifidobacterium_adolescentis_rpoB_mutants_conferring_resistance_to_rifampicin|NCBI:NC_008618.1	33.28	0.03		8424481	2.79	0.01
Bifidobacterium bifidum ileS conferring resistance to mupirocin	24D214-5G_416_S74	antibiotic-resistant isoleucyl-tRNA synthetase (ileS)	ARO:3003730	mupirocin-like antibiotic	mupirocin-like antibiotic	antibiotic target alteration	protein homolog	0					6	ARO:3003730|ID:2278|Name:Bifidobacterium_bifidum_ileS_conferring_resistance_to_mupirocin|NCBI:CP001840.1	17.78	0.06		8424481	1.19	0.01
CAM-1	24D214-5G_416_S74	CAM beta-lactamase	ARO:3004559	carbapenem; cephalosporin; cephamycin; penam	beta-lactam antibiotic	antibiotic inactivation	protein homolog	1	Nudged	3.3058	100							8424481	0	0
CGB-1	24D214-5G_416_S74	CGB beta-lactamase	ARO:3000841	carbapenem; cephalosporin; penam	beta-lactam antibiotic	antibiotic inactivation	protein homolog	1	Nudged	3.7037	100							8424481	0	0
CVI-1	24D214-5G_416_S74	CVI beta-lactamase	ARO:3006924	carbapenem	beta-lactam antibiotic	antibiotic inactivation	protein homolog	1	Nudged	3.125	100							8424481	0	0
Campylobacter coli chloramphenicol acetyltransferase	24D214-5G_416_S74	chloramphenicol acetyltransferase (CAT)	ARO:3004454	phenicol antibiotic	phenicol antibiotic	antibiotic inactivation	protein homolog	2	Nudged	3.3654	100							8424481	0	0
CfxA3	24D214-5G_416_S74	CfxA beta-lactamase	ARO:3003003	cephamycin	beta-lactam antibiotic	antibiotic inactivation	protein homolog	0					5	ARO:3003003|ID:1895|Name:CfxA3|NCBI:AF472622.2	42.96	0.43		8424481	1	0.09
ErmB	24D214-5G_416_S74	Erm 23S ribosomal RNA methyltransferase	ARO:3000375	macrolide antibiotic; lincosamide antibiotic; streptogramin antibiotic; streptogramin A antibiotic; streptogramin B antibiotic	macrolide antibiotic; streptogramin antibiotic; lincosamide antibiotic	antibiotic target alteration	protein homolog	3	Nudged	96.7871	98.915	Unknown taxonomy (chromosome or plasmid)	18	ARO:3000375|ID:1549|Name:ErmB|NCBI:AF242872.1	98.26	2.73	Enterococcus faecalis (chromosome or plasmid): 1;	8424481	3.58	0.54
ErmF	24D214-5G_416_S74	Erm 23S ribosomal RNA methyltransferase	ARO:3000498	macrolide antibiotic; lincosamide antibiotic; streptogramin antibiotic; streptogramin A antibiotic; streptogramin B antibiotic	macrolide antibiotic; streptogramin antibiotic; lincosamide antibiotic	antibiotic target alteration	protein homolog	1	Nudged	25.8427	98.55	Unknown taxonomy (chromosome or plasmid)	5	ARO:3000498|ID:621|Name:ErmF|NCBI:M17124.1	55.43	0.82		8424481	1	0.16
ErmX	24D214-5G_416_S74	Erm 23S ribosomal RNA methyltransferase	ARO:3000596	macrolide antibiotic; lincosamide antibiotic; streptogramin antibiotic; streptogramin A antibiotic; streptogramin B antibiotic	macrolide antibiotic; streptogramin antibiotic; lincosamide antibiotic	antibiotic target alteration	protein homolog	1	Nudged	32.9825	95.74	Unknown taxonomy (chromosome or plasmid)	3	ARO:3000596|ID:950|Name:ErmX|NCBI:M36726.1	37.89	0.49		8424481	0.6	0.1
Escherichia coli soxR with mutation conferring antibiotic resistance	24D214-5G_416_S74	ATP-binding cassette (ABC) antibiotic efflux pump; major facilitator superfamily (MFS) antibiotic efflux pump; resistance-nodulation-cell division (RND) antibiotic efflux pump	ARO:3003381	fluoroquinolone antibiotic; cephalosporin; glycylcycline; penam; tetracycline antibiotic; rifamycin antibiotic; phenicol antibiotic; disinfecting agents and antiseptics	rifamycin antibiotic; phenicol antibiotic; beta-lactam antibiotic; disinfecting agents and antiseptics; fluoroquinolone antibiotic; tetracycline antibiotic	antibiotic target alteration; antibiotic efflux	protein overexpression	1	Nudged	3.871	100							8424481	0	0
GIL-1	24D214-5G_416_S74	GIL beta-lactamase	ARO:3006888	carbapenem; cephalosporin	beta-lactam antibiotic	antibiotic inactivation	protein homolog	1	Nudged	2.439	100							8424481	0	0
LpsA	24D214-5G_416_S74	Intrinsic peptide antibiotic resistant Lps	ARO:3005052	peptide antibiotic	peptide antibiotic	reduced permeability to antibiotic	protein homolog	0					4	ARO:3005052|ID:3794|Name:LpsA|NCBI:DQ647421.1	47.86	0.67	Haemophilus influenzae (chromosome): 4;	8424481	0.8	0.13
LpsB	24D214-5G_416_S74	Intrinsic peptide antibiotic resistant Lps	ARO:3005051	peptide antibiotic	peptide antibiotic	reduced permeability to antibiotic	protein homolog	0					1	ARO:3005051|ID:3793|Name:LpsB|NCBI:CP045110.1	13.53	0.14		8424481	0.2	0.03
Neisseria gonorrhoeae 23S rRNA with mutation conferring resistance to azithromycin	24D214-5G_416_S74	23S rRNA with mutation conferring resistance to macrolide antibiotics	ARO:3004836	macrolide antibiotic	macrolide antibiotic	antibiotic target alteration	rRNA gene variant	1	Nudged	32.1649	98.72	Unknown taxonomy (chromosome)						8424481	0	0
OXA-379	24D214-5G_416_S74	OXA beta-lactamase	ARO:3001565	carbapenem; cephalosporin; penam	beta-lactam antibiotic	antibiotic inactivation	protein homolog	1	Nudged	2.1818	100							8424481	0	0
OXA-624	24D214-5G_416_S74	OXA beta-lactamase	ARO:3005845	carbapenem; cephalosporin; penam	beta-lactam antibiotic	antibiotic inactivation	protein homolog	1	Nudged	3.4884	100							8424481	0	0
OXA-837	24D214-5G_416_S74	OXA beta-lactamase	ARO:3005060	carbapenem; cephalosporin; penam	beta-lactam antibiotic	antibiotic inactivation	protein homolog	1	Nudged	2.3179	100							8424481	0	0
OXA-847	24D214-5G_416_S74	OXA beta-lactamase	ARO:3006040	carbapenem; cephalosporin; penam	beta-lactam antibiotic	antibiotic inactivation	protein homolog	1	Nudged	2.2814	100							8424481	0	0
OXA-919	24D214-5G_416_S74	OXA beta-lactamase	ARO:3006105	carbapenem; cephalosporin; penam	beta-lactam antibiotic	antibiotic inactivation	protein homolog	1	Nudged	2.5362	100							8424481	0	0
PDC-402	24D214-5G_416_S74	PDC beta-lactamase	ARO:3006772	monobactam; carbapenem; cephalosporin	beta-lactam antibiotic	antibiotic inactivation	protein homolog	1	Nudged	1.2563	100							8424481	0	0
ParS	24D214-5G_416_S74	resistance-nodulation-cell division (RND) antibiotic efflux pump; Outer Membrane Porin (Opr)	ARO:3005067	macrolide antibiotic; fluoroquinolone antibiotic; monobactam; aminoglycoside antibiotic; carbapenem; cephalosporin; cephamycin; penam; tetracycline antibiotic; phenicol antibiotic; penem; disinfecting agents and antiseptics	phenicol antibiotic; aminoglycoside antibiotic; beta-lactam antibiotic; disinfecting agents and antiseptics; macrolide antibiotic; fluoroquinolone antibiotic; tetracycline antibiotic	antibiotic efflux; reduced permeability to antibiotic	protein homolog	0					1	ARO:3005067|ID:3805|Name:ParS|NCBI:AE004091.2	4.97	0.05		8424481	0.2	0.01
RlmA(II)	24D214-5G_416_S74	non-erm 23S ribosomal RNA methyltransferase (G748)	ARO:3001301	macrolide antibiotic; lincosamide antibiotic	macrolide antibiotic; lincosamide antibiotic	antibiotic target alteration	protein homolog	0					51	ARO:3001301|ID:2274|Name:RlmA(II)|NCBI:CP007593.1	99.88	5.57		8424481	10.15	1.11
SST-1	24D214-5G_416_S74	SST beta-lactamase	ARO:3006999	cephalosporin	beta-lactam antibiotic	antibiotic inactivation	protein homolog	1	Nudged	2.6385	100							8424481	0	0
TEM-166	24D214-5G_416_S74	TEM beta-lactamase	ARO:3001032	monobactam; cephalosporin; penam; penem	beta-lactam antibiotic	antibiotic inactivation	protein homolog	0					2	ARO:3001032|ID:331|Name:TEM-166|NCBI:FJ197316.1	20.67	0.21		8424481	0.4	0.04
Vibrio anguillarum chloramphenicol acetyltransferase	24D214-5G_416_S74	chloramphenicol acetyltransferase (CAT)	ARO:3004460	phenicol antibiotic	phenicol antibiotic	antibiotic inactivation	protein homolog	1	Nudged	3.2258	100							8424481	0	0
aad(6)	24D214-5G_416_S74	ANT(6)	ARO:3002628	aminoglycoside antibiotic	aminoglycoside antibiotic	antibiotic inactivation	protein homolog	1	Nudged	2.5271	100							8424481	0	0
aadA13	24D214-5G_416_S74	ANT(3'')	ARO:3002613	aminoglycoside antibiotic	aminoglycoside antibiotic	antibiotic inactivation	protein homolog	1	Nudged	2.6316	100							8424481	0	0
adeG	24D214-5G_416_S74	resistance-nodulation-cell division (RND) antibiotic efflux pump	ARO:3000778	fluoroquinolone antibiotic; tetracycline antibiotic	fluoroquinolone antibiotic; tetracycline antibiotic	antibiotic efflux	protein homolog	0					1	ARO:3000778|ID:1226|Name:adeG|NCBI:CT025800.2	5	0.05		8424481	0.2	0.01
cdeA	24D214-5G_416_S74	multidrug and toxic compound extrusion (MATE) transporter	ARO:3003835	fluoroquinolone antibiotic; disinfecting agents and antiseptics	disinfecting agents and antiseptics; fluoroquinolone antibiotic	antibiotic efflux	protein homolog	1	Nudged	2.0362	100							8424481	0	0
cipA	24D214-5G_416_S74	Cfr 23S ribosomal RNA methyltransferase	ARO:3003907	lincosamide antibiotic; streptogramin antibiotic; streptogramin A antibiotic; oxazolidinone antibiotic; phenicol antibiotic; pleuromutilin antibiotic	pleuromutilin antibiotic; phenicol antibiotic; lincosamide antibiotic; oxazolidinone antibiotic; streptogramin antibiotic	antibiotic target alteration	protein homolog	1	Nudged	2.3055	100							8424481	0	0
dfrA3b	24D214-5G_416_S74	trimethoprim resistant dihydrofolate reductase dfr	ARO:3004642	diaminopyrimidine antibiotic	diaminopyrimidine antibiotic	antibiotic target replacement	protein homolog	1	Nudged	4.375	100							8424481	0	0
dfrA7	24D214-5G_416_S74	trimethoprim resistant dihydrofolate reductase dfr	ARO:3002862	diaminopyrimidine antibiotic	diaminopyrimidine antibiotic	antibiotic target replacement	protein homolog	1	Nudged	4.4304	100							8424481	0	0
hmrM	24D214-5G_416_S74	multidrug and toxic compound extrusion (MATE) transporter	ARO:3003953	fluoroquinolone antibiotic; disinfecting agents and antiseptics	disinfecting agents and antiseptics; fluoroquinolone antibiotic	antibiotic efflux	protein homolog	0					4	ARO:3003953|ID:2425|Name:hmrM|NCBI:CP002276.1	34.55	0.35	Haemophilus influenzae (chromosome): 3;	8424481	0.8	0.07
lmrD	24D214-5G_416_S74	ATP-binding cassette (ABC) antibiotic efflux pump	ARO:3002882	lincosamide antibiotic	lincosamide antibiotic	antibiotic efflux	protein homolog	0					9	ARO:3002882|ID:1624|Name:lmrD|NCBI:CP033607.1	14.84	0.17		8424481	1.79	0.03
lsaC	24D214-5G_416_S74	lsa-type ABC-F protein	ARO:3003112	lincosamide antibiotic; streptogramin antibiotic; pleuromutilin antibiotic	streptogramin antibiotic; pleuromutilin antibiotic; lincosamide antibiotic	antibiotic target protection	protein homolog	0					25	ARO:3003112|ID:1748|Name:lsaC|NCBI:HM990671.1	83.23	2.4		8424481	4.98	0.48
macB	24D214-5G_416_S74	ATP-binding cassette (ABC) antibiotic efflux pump	ARO:3000535	macrolide antibiotic	macrolide antibiotic	antibiotic efflux	protein homolog	0					5	ARO:3000535|ID:487|Name:macB|NCBI:AY768532.1	27.24	0.28		8424481	1	0.06
mdsB	24D214-5G_416_S74	resistance-nodulation-cell division (RND) antibiotic efflux pump	ARO:3000790	monobactam; carbapenem; cephalosporin; cephamycin; penam; phenicol antibiotic; penem	phenicol antibiotic; beta-lactam antibiotic	antibiotic efflux	protein homolog	1	Nudged	0.5682	100							8424481	0	0
mefE	24D214-5G_416_S74	major facilitator superfamily (MFS) antibiotic efflux pump	ARO:3000614	macrolide antibiotic	macrolide antibiotic	antibiotic efflux	protein homolog	0					29	ARO:3000614|ID:1401|Name:mefE|NCBI:AE007317.1	55.28	3.08	Streptococcus pneumoniae (chromosome): 16;	8424481	5.77	0.61
mel	24D214-5G_416_S74	msr-type ABC-F protein	ARO:3000616	macrolide antibiotic; streptogramin antibiotic	macrolide antibiotic; streptogramin antibiotic	antibiotic target protection	protein homolog	0					336	ARO:3000616|ID:1231|Name:mel|NCBI:AF227521.1	99.92	32.83	Streptococcus pneumoniae (chromosome): 20;	8424481	66.87	6.53
mphN	24D214-5G_416_S74	macrolide phosphotransferase (MPH)	ARO:3004542	macrolide antibiotic	macrolide antibiotic	antibiotic inactivation	protein homolog	1	Nudged	2.3569	100							8424481	0	0
mtrC	24D214-5G_416_S74	resistance-nodulation-cell division (RND) antibiotic efflux pump	ARO:3000810	macrolide antibiotic; penam	macrolide antibiotic; beta-lactam antibiotic	antibiotic efflux	protein homolog	0					1	ARO:3000810|ID:1340|Name:mtrC|NCBI:AE002098.2	12.03	0.12		8424481	0.2	0.02
mtrD	24D214-5G_416_S74	resistance-nodulation-cell division (RND) antibiotic efflux pump	ARO:3000811	macrolide antibiotic; penam	macrolide antibiotic; beta-lactam antibiotic	antibiotic efflux	protein homolog	0					6	ARO:3000811|ID:1938|Name:mtrD|NCBI:AE002098.2	21.47	0.17		8424481	1.19	0.03
opmE	24D214-5G_416_S74	resistance-nodulation-cell division (RND) antibiotic efflux pump	ARO:3003700	macrolide antibiotic; carbapenem; tetracycline antibiotic; diaminopyrimidine antibiotic; phenicol antibiotic; disinfecting agents and antiseptics	phenicol antibiotic; diaminopyrimidine antibiotic; beta-lactam antibiotic; disinfecting agents and antiseptics; macrolide antibiotic; tetracycline antibiotic	antibiotic efflux	protein homolog	0					1	ARO:3003700|ID:2213|Name:opmE|NCBI:AB219524.1	8.94	0.09	Pseudomonas aeruginosa (chromosome): 1;	8424481	0.2	0.02
patA	24D214-5G_416_S74	ATP-binding cassette (ABC) antibiotic efflux pump	ARO:3000024	fluoroquinolone antibiotic	fluoroquinolone antibiotic	antibiotic efflux	protein homolog	0					78	ARO:3000024|ID:2081|Name:patA|NCBI:AE005672.3	62.83	1.85		8424481	15.52	0.37
patB	24D214-5G_416_S74	ATP-binding cassette (ABC) antibiotic efflux pump	ARO:3000025	fluoroquinolone antibiotic	fluoroquinolone antibiotic	antibiotic efflux	protein homolog	0					23	ARO:3000025|ID:2112|Name:patB|NCBI:AE005672.3	23.88	0.85	Streptococcus pseudopneumoniae (chromosome): 1;	8424481	4.58	0.17
pmrA	24D214-5G_416_S74	major facilitator superfamily (MFS) antibiotic efflux pump	ARO:3000822	fluoroquinolone antibiotic	fluoroquinolone antibiotic	antibiotic efflux	protein homolog	0					6	ARO:3000822|ID:2003|Name:pmrA|NCBI:AE007317.1	36.17	0.32		8424481	1.19	0.06
qacG	24D214-5G_416_S74	small multidrug resistance (SMR) antibiotic efflux pump	ARO:3007015	disinfecting agents and antiseptics	disinfecting agents and antiseptics	antibiotic efflux	protein homolog	2	Strict	98.1481	50.565	Streptococcus mitis (chromosome)						8424481	0	0
rpoB2	24D214-5G_416_S74	rifamycin-resistant beta-subunit of RNA polymerase (rpoB)	ARO:3000501	rifamycin antibiotic	rifamycin antibiotic	antibiotic target alteration; antibiotic target replacement	protein homolog	0					5	ARO:3000501|ID:2831|Name:rpoB2|NCBI:AP006618.1	9.77	0.04		8424481	1	0.01
sul2	24D214-5G_416_S74	sulfonamide resistant sul	ARO:3000412	sulfonamide antibiotic	sulfonamide antibiotic	antibiotic target replacement	protein homolog	0					1	ARO:3000412|ID:952|Name:sul2|NCBI:AY055428.1	16.79	0.17		8424481	0.2	0.03
tet(32)	24D214-5G_416_S74	tetracycline-resistant ribosomal protection protein	ARO:3000196	tetracycline antibiotic	tetracycline antibiotic	antibiotic target protection	protein homolog	1	Nudged	1.25	100							8424481	0	0
tet(M)	24D214-5G_416_S74	tetracycline-resistant ribosomal protection protein	ARO:3000186	tetracycline antibiotic	tetracycline antibiotic	antibiotic target protection	protein homolog	2	Strict	99.8438	97.94	Unknown taxonomy (chromosome or plasmid) Streptococcus (chromosome or plasmid)	131	ARO:3000186|ID:1692|Name:tet(M)|NCBI:AB039845.1	96.67	9.22	Escherichia coli (chromosome or plasmid): 1; Streptococcus pneumoniae (chromosome or plasmid): 1; Streptococcus pyogenes (chromosome or plasmid): 1; Streptococcus (chromosome or plasmid): 1; Streptococcus (no genomic information): 1;	8424481	26.07	1.84
tet(O/M/O)	24D214-5G_416_S74	tetracycline-resistant ribosomal protection protein	ARO:3007120	tetracycline antibiotic	tetracycline antibiotic	antibiotic target protection	protein homolog	0					35	ARO:3007120|ID:5790|Name:tet(O/M/O)|NCBI:AY394560.1	33.02	2.42		8424481	6.97	0.48
tet(Q)	24D214-5G_416_S74	tetracycline-resistant ribosomal protection protein	ARO:3000191	tetracycline antibiotic	tetracycline antibiotic	antibiotic target protection	protein homolog	0					5	ARO:3000191|ID:1183|Name:tet(Q)|NCBI:Z21523.1	25.53	0.26		8424481	1	0.05
tet(W/32/O)	24D214-5G_416_S74	tetracycline-resistant ribosomal protection protein	ARO:3007124	tetracycline antibiotic	tetracycline antibiotic	antibiotic target protection	protein homolog	0					1	ARO:3007124|ID:5794|Name:tet(W/32/O)|NCBI:AY049983.2	3.49	0.03		8424481	0.2	0.01
tetA(46)	24D214-5G_416_S74	ATP-binding cassette (ABC) antibiotic efflux pump	ARO:3004032	tetracycline antibiotic	tetracycline antibiotic	antibiotic efflux	protein homolog	2	Nudged	45.0435	98.57		58	ARO:3004032|ID:2643|Name:tetA(46)|NCBI:HQ652506.1	99.65	4.32		8424481	11.54	0.86
tetA(60)	24D214-5G_416_S74	ATP-binding cassette (ABC) antibiotic efflux pump	ARO:3004035	tetracycline antibiotic	tetracycline antibiotic	antibiotic efflux	protein homolog	0					36	ARO:3004035|ID:2645|Name:tetA(60)|NCBI:KX000272.1	90.98	2.81		8424481	7.17	0.56
tetB(46)	24D214-5G_416_S74	ATP-binding cassette (ABC) antibiotic efflux pump	ARO:3004033	tetracycline antibiotic	tetracycline antibiotic	antibiotic efflux	protein homolog	4	Nudged	79.1019	96.4775		50	ARO:3004033|ID:2644|Name:tetB(46)|NCBI:HQ652506.1	98.62	3.67		8424481	9.95	0.73
tetB(60)	24D214-5G_416_S74	ATP-binding cassette (ABC) antibiotic efflux pump	ARO:3004036	tetracycline antibiotic	tetracycline antibiotic	antibiotic efflux	protein homolog	1	Nudged	13.9655	100		25	ARO:3004036|ID:2646|Name:tetB(60)|NCBI:KX000273.1	62.41	1.54		8424481	4.98	0.31
tlrC	24D214-5G_416_S74	Miscellaneous ABC-F subfamily ATP-binding cassette ribosomal protection proteins	ARO:3002827	macrolide antibiotic; lincosamide antibiotic	macrolide antibiotic; lincosamide antibiotic	antibiotic target protection	protein homolog	1	Nudged	1.0929	100							8424481	0	0
vanP	24D214-5G_416_S74	glycopeptide resistance gene cluster; Van ligase	ARO:3007189	glycopeptide antibiotic	glycopeptide antibiotic	antibiotic target alteration	protein homolog	2	Nudged	2.3324	100							8424481	0	0
vanW gene in vanI cluster	24D214-5G_416_S74	vanW; glycopeptide resistance gene cluster	ARO:3003724	glycopeptide antibiotic	glycopeptide antibiotic	antibiotic target alteration	protein homolog	2	Strict	51.0695	40.59							8424481	0	0
vanY gene in vanA cluster	24D214-5G_416_S74	vanY; glycopeptide resistance gene cluster	ARO:3002955	glycopeptide antibiotic	glycopeptide antibiotic	antibiotic target alteration	protein homolog	2	Strict	24.6711	49.51							8424481	0	0
vanY gene in vanB cluster	24D214-5G_416_S74	vanY; glycopeptide resistance gene cluster	ARO:3002956	glycopeptide antibiotic	glycopeptide antibiotic	antibiotic target alteration	protein homolog	5	Strict	77.6952	40.002							8424481	0	0
vanY gene in vanG cluster	24D214-5G_416_S74	vanY; glycopeptide resistance gene cluster	ARO:3002959	glycopeptide antibiotic	glycopeptide antibiotic	antibiotic target alteration	protein homolog	4	Strict	72.1429	41.5975							8424481	0	0
vanY gene in vanM cluster	24D214-5G_416_S74	vanY; glycopeptide resistance gene cluster	ARO:3002961	glycopeptide antibiotic	glycopeptide antibiotic	antibiotic target alteration	protein homolog	1	Strict	52.9915	37.59							8424481	0	0
AAC(6')-Iaa	24D214-5G_417_S75	AAC(6')	ARO:3002571	aminoglycoside antibiotic	aminoglycoside antibiotic	antibiotic inactivation	protein homolog	1	Nudged	4.1096	100							4238881	0	0
AAC(6')-Ie-APH(2'')-Ia bifunctional protein	24D214-5G_417_S75	aminoglycoside bifunctional resistance protein	ARO:3002597	aminoglycoside antibiotic	aminoglycoside antibiotic	antibiotic inactivation	protein homolog	0					1	ARO:3002597|ID:1814|Name:AAC(6')-Ie-APH(2'')-Ia_bifunctional_protein|NCBI:GU565967.1	9.72	0.1		4238881	0.24	0.02
ADC-216	24D214-5G_417_S75	ADC beta-lactamases pending classification for carbapenemase activity	ARO:3006385	cephalosporin	beta-lactam antibiotic	antibiotic inactivation	protein homolog	1	Nudged	2.0833	100							4238881	0	0
APH(3'')-Ib	24D214-5G_417_S75	APH(3'')	ARO:3002639	aminoglycoside antibiotic	aminoglycoside antibiotic	antibiotic inactivation	protein homolog	1	Nudged	37.6866	99.01	Unknown taxonomy (chromosome or plasmid)	6	ARO:3002639|ID:1830|Name:APH(3'')-Ib|NCBI:AF313472.2	71.77	1.1		4238881	1.42	0.26
APH(3')-Ia	24D214-5G_417_S75	APH(3')	ARO:3002641	aminoglycoside antibiotic	aminoglycoside antibiotic	antibiotic inactivation	protein homolog	0					1	ARO:3002641|ID:291|Name:APH(3')-Ia|NCBI:BX664015.1	5.02	0.05		4238881	0.24	0.01
APH(6)-Id	24D214-5G_417_S75	APH(6)	ARO:3002660	aminoglycoside antibiotic	aminoglycoside antibiotic	antibiotic inactivation	protein homolog	0					2	ARO:3002660|ID:1031|Name:APH(6)-Id|NCBI:AF024602.1	32.97	0.33		4238881	0.47	0.08
Bifidobacterium adolescentis rpoB mutants conferring resistance to rifampicin	24D214-5G_417_S75	rifamycin-resistant beta-subunit of RNA polymerase (rpoB)	ARO:3004480	rifamycin antibiotic	rifamycin antibiotic	antibiotic target alteration; antibiotic target replacement	protein homolog	0					7	ARO:3004480|ID:2914|Name:Bifidobacterium_adolescentis_rpoB_mutants_conferring_resistance_to_rifampicin|NCBI:NC_008618.1	22.47	0.12		4238881	1.65	0.03
Campylobacter coli chloramphenicol acetyltransferase	24D214-5G_417_S75	chloramphenicol acetyltransferase (CAT)	ARO:3004454	phenicol antibiotic	phenicol antibiotic	antibiotic inactivation	protein homolog	1	Nudged	3.3654	100							4238881	0	0
ErmB	24D214-5G_417_S75	Erm 23S ribosomal RNA methyltransferase	ARO:3000375	macrolide antibiotic; lincosamide antibiotic; streptogramin antibiotic; streptogramin A antibiotic; streptogramin B antibiotic	lincosamide antibiotic; macrolide antibiotic; streptogramin antibiotic	antibiotic target alteration	protein homolog	1	Nudged	32.5301	100	Unknown taxonomy (chromosome or plasmid)	5	ARO:3000375|ID:1549|Name:ErmB|NCBI:AF242872.1	55.82	1		4238881	1.18	0.24
ErmX	24D214-5G_417_S75	Erm 23S ribosomal RNA methyltransferase	ARO:3000596	macrolide antibiotic; lincosamide antibiotic; streptogramin antibiotic; streptogramin A antibiotic; streptogramin B antibiotic	lincosamide antibiotic; macrolide antibiotic; streptogramin antibiotic	antibiotic target alteration	protein homolog	0					2	ARO:3000596|ID:950|Name:ErmX|NCBI:M36726.1	24.8	0.35		4238881	0.47	0.08
Escherichia coli emrE	24D214-5G_417_S75	small multidrug resistance (SMR) antibiotic efflux pump	ARO:3004039	macrolide antibiotic	macrolide antibiotic	antibiotic efflux	protein homolog	0					1	ARO:3004039|ID:2656|Name:Escherichia_coli_emrE|NCBI:Z11877.1	44.74	0.45		4238881	0.24	0.11
FomB	24D214-5G_417_S75	Fom phosphotransferase family	ARO:3000449	phosphonic acid antibiotic	phosphonic acid antibiotic	antibiotic inactivation	protein homolog	1	Nudged	2.719	100							4238881	0	0
KPC-44	24D214-5G_417_S75	KPC beta-lactamase	ARO:3006186	monobactam; carbapenem; cephalosporin; penam	beta-lactam antibiotic	antibiotic inactivation	protein homolog	1	Nudged	2.2654	100							4238881	0	0
MexB	24D214-5G_417_S75	resistance-nodulation-cell division (RND) antibiotic efflux pump	ARO:3000378	macrolide antibiotic; fluoroquinolone antibiotic; monobactam; carbapenem; cephalosporin; cephamycin; penam; tetracycline antibiotic; peptide antibiotic; aminocoumarin antibiotic; diaminopyrimidine antibiotic; sulfonamide antibiotic; phenicol antibiotic; penem	aminocoumarin antibiotic; phenicol antibiotic; fluoroquinolone antibiotic; diaminopyrimidine antibiotic; peptide antibiotic; beta-lactam antibiotic; tetracycline antibiotic; sulfonamide antibiotic; macrolide antibiotic	antibiotic efflux	protein homolog	0					1	ARO:3000378|ID:1925|Name:MexB|NCBI:L11616.1	3.82	0.04		4238881	0.24	0.01
MexG	24D214-5G_417_S75	resistance-nodulation-cell division (RND) antibiotic efflux pump	ARO:3000806	fluoroquinolone antibiotic; tetracycline antibiotic; disinfecting agents and antiseptics	disinfecting agents and antiseptics; fluoroquinolone antibiotic; tetracycline antibiotic	antibiotic efflux	protein homolog	0					1	ARO:3000806|ID:995|Name:MexG|NCBI:AE004091.2	4.03	0.04		4238881	0.24	0.01
MuxC	24D214-5G_417_S75	resistance-nodulation-cell division (RND) antibiotic efflux pump	ARO:3004075	macrolide antibiotic; monobactam; tetracycline antibiotic; aminocoumarin antibiotic	aminocoumarin antibiotic; macrolide antibiotic; beta-lactam antibiotic; tetracycline antibiotic	antibiotic efflux	protein homolog	0					1	ARO:3004075|ID:2720|Name:MuxC|NCBI:AE004091.2	4.79	0.05		4238881	0.24	0.01
OpmB	24D214-5G_417_S75	resistance-nodulation-cell division (RND) antibiotic efflux pump	ARO:3004072	macrolide antibiotic; monobactam; tetracycline antibiotic; aminocoumarin antibiotic	aminocoumarin antibiotic; macrolide antibiotic; beta-lactam antibiotic; tetracycline antibiotic	antibiotic efflux	protein homolog	0					1	ARO:3004072|ID:2716|Name:OpmB|NCBI:AE004091.2	9.95	0.1		4238881	0.24	0.02
ParR	24D214-5G_417_S75	resistance-nodulation-cell division (RND) antibiotic efflux pump; Outer Membrane Porin (Opr)	ARO:3005068	macrolide antibiotic; fluoroquinolone antibiotic; monobactam; aminoglycoside antibiotic; carbapenem; cephalosporin; cephamycin; penam; tetracycline antibiotic; phenicol antibiotic; penem; disinfecting agents and antiseptics	beta-lactam antibiotic; tetracycline antibiotic; disinfecting agents and antiseptics; phenicol antibiotic; fluoroquinolone antibiotic; macrolide antibiotic; aminoglycoside antibiotic	antibiotic efflux; reduced permeability to antibiotic	protein homolog	0					1	ARO:3005068|ID:3806|Name:ParR|NCBI:AE004091.2	21.05	0.21	Pseudomonas aeruginosa (chromosome or plasmid): 1;	4238881	0.24	0.05
ParS	24D214-5G_417_S75	resistance-nodulation-cell division (RND) antibiotic efflux pump; Outer Membrane Porin (Opr)	ARO:3005067	macrolide antibiotic; fluoroquinolone antibiotic; monobactam; aminoglycoside antibiotic; carbapenem; cephalosporin; cephamycin; penam; tetracycline antibiotic; phenicol antibiotic; penem; disinfecting agents and antiseptics	beta-lactam antibiotic; tetracycline antibiotic; disinfecting agents and antiseptics; phenicol antibiotic; fluoroquinolone antibiotic; macrolide antibiotic; aminoglycoside antibiotic	antibiotic efflux; reduced permeability to antibiotic	protein homolog	0					2	ARO:3005067|ID:3805|Name:ParS|NCBI:AE004091.2	12.04	0.22	Pseudomonas aeruginosa (chromosome): 1; Pseudomonas aeruginosa (chromosome or plasmid): 1;	4238881	0.47	0.05
QnrA3	24D214-5G_417_S75	quinolone resistance protein (qnr)	ARO:3002709	fluoroquinolone antibiotic	fluoroquinolone antibiotic	antibiotic target protection	protein homolog	0					1	ARO:3002709|ID:802|Name:QnrA3|NCBI:DQ058661.1	22.68	0.23		4238881	0.24	0.05
QnrB23	24D214-5G_417_S75	quinolone resistance protein (qnr)	ARO:3002738	fluoroquinolone antibiotic	fluoroquinolone antibiotic	antibiotic target protection	protein homolog	1	Nudged	2.6432	100							4238881	0	0
RlmA(II)	24D214-5G_417_S75	non-erm 23S ribosomal RNA methyltransferase (G748)	ARO:3001301	macrolide antibiotic; lincosamide antibiotic	lincosamide antibiotic; macrolide antibiotic	antibiotic target alteration	protein homolog	0					25	ARO:3001301|ID:2274|Name:RlmA(II)|NCBI:CP007593.1	100	3.34		4238881	5.9	0.79
SCO-1	24D214-5G_417_S75	SCO beta-lactamase	ARO:3004856	cephalosporin; penam; penem	beta-lactam antibiotic	antibiotic inactivation	protein homolog	1	Nudged	2.4221	100							4238881	0	0
TEM-116	24D214-5G_417_S75	TEM beta-lactamase	ARO:3000979	monobactam; cephalosporin; penam; penem	beta-lactam antibiotic	antibiotic inactivation	protein homolog	0					16	ARO:3000979|ID:87|Name:TEM-116|NCBI:U36911.1	92.45	2.21	Escherichia coli (chromosome or plasmid): 1;	4238881	3.78	0.52
TEM-229	24D214-5G_417_S75	TEM beta-lactamase	ARO:3005260	monobactam; cephalosporin; penam; penem	beta-lactam antibiotic	antibiotic inactivation	protein homolog	1	Nudged	74.216	100	Unknown taxonomy (chromosome or plasmid)						4238881	0	0
aadS	24D214-5G_417_S75	ANT(6)	ARO:3004683	aminoglycoside antibiotic	aminoglycoside antibiotic	antibiotic inactivation	protein homolog	2	Nudged	71.875	100	Unknown taxonomy (chromosome or plasmid)	20	ARO:3004683|ID:3382|Name:aadS|NCBI:M72415.1	90.74	2.89		4238881	4.72	0.68
adeB	24D214-5G_417_S75	resistance-nodulation-cell division (RND) antibiotic efflux pump	ARO:3000775	glycylcycline; tetracycline antibiotic	tetracycline antibiotic	antibiotic efflux	protein homolog	0					1	ARO:3000775|ID:866|Name:adeB|NCBI:AF370885.1	3.38	0.03	Acinetobacter baumannii (chromosome): 1;	4238881	0.24	0.01
adeF	24D214-5G_417_S75	resistance-nodulation-cell division (RND) antibiotic efflux pump	ARO:3000777	fluoroquinolone antibiotic; tetracycline antibiotic	fluoroquinolone antibiotic; tetracycline antibiotic	antibiotic efflux	protein homolog	0					1	ARO:3000777|ID:153|Name:adeF|NCBI:CT025801.2	3.33	0.03	Acinetobacter baumannii (chromosome): 1;	4238881	0.24	0.01
bcr-1	24D214-5G_417_S75	major facilitator superfamily (MFS) antibiotic efflux pump	ARO:3003801	bicyclomycin-like antibiotic	bicyclomycin-like antibiotic	antibiotic efflux	protein homolog	0					1	ARO:3003801|ID:2303|Name:bcr-1|NCBI:CP012901.1	12.32	0.12	Pseudomonas aeruginosa (chromosome or plasmid): 1;	4238881	0.24	0.03
catI	24D214-5G_417_S75	chloramphenicol acetyltransferase (CAT)	ARO:3002683	phenicol antibiotic	phenicol antibiotic	antibiotic inactivation	protein homolog	0					1	ARO:3002683|ID:763|Name:catI|NCBI:V00622.1	16.21	0.16		4238881	0.24	0.04
cmeB	24D214-5G_417_S75	resistance-nodulation-cell division (RND) antibiotic efflux pump	ARO:3000784	macrolide antibiotic; fluoroquinolone antibiotic; cephalosporin; fusidane antibiotic	fusidane antibiotic; fluoroquinolone antibiotic; macrolide antibiotic; beta-lactam antibiotic	antibiotic efflux	protein homolog	1	Nudged	0.6724	100							4238881	0	0
emtA	24D214-5G_417_S75	non-erm 23S ribosomal RNA methyltransferase (G748)	ARO:3004669	macrolide antibiotic; lincosamide antibiotic; orthosomycin antibiotic	lincosamide antibiotic; macrolide antibiotic; orthosomycin antibiotic	antibiotic target alteration	protein homolog	1	Nudged	2.0468	100							4238881	0	0
lmrB	24D214-5G_417_S75	ATP-binding cassette (ABC) antibiotic efflux pump	ARO:3002813	lincosamide antibiotic	lincosamide antibiotic	antibiotic efflux	protein homolog	1	Nudged	1.046	100							4238881	0	0
lsaB	24D214-5G_417_S75	lsa-type ABC-F protein	ARO:3003111	lincosamide antibiotic; streptogramin antibiotic; pleuromutilin antibiotic	pleuromutilin antibiotic; lincosamide antibiotic; streptogramin antibiotic	antibiotic target protection	protein homolog	0					2	ARO:3003111|ID:1161|Name:lsaB|NCBI:AJ579365.1	1.76	0.01		4238881	0.47	0
mdtF	24D214-5G_417_S75	resistance-nodulation-cell division (RND) antibiotic efflux pump	ARO:3000796	macrolide antibiotic; fluoroquinolone antibiotic; penam	beta-lactam antibiotic; fluoroquinolone antibiotic; macrolide antibiotic	antibiotic efflux	protein homolog	0					1	ARO:3000796|ID:121|Name:mdtF|NCBI:U00096.1	4.78	0.05		4238881	0.24	0.01
mefE	24D214-5G_417_S75	major facilitator superfamily (MFS) antibiotic efflux pump	ARO:3000614	macrolide antibiotic	macrolide antibiotic	antibiotic efflux	protein homolog	0					22	ARO:3000614|ID:1401|Name:mefE|NCBI:AE007317.1	76.24	0.84		4238881	5.19	0.2
mel	24D214-5G_417_S75	msr-type ABC-F protein	ARO:3000616	macrolide antibiotic; streptogramin antibiotic	macrolide antibiotic; streptogramin antibiotic	antibiotic target protection	protein homolog	0					131	ARO:3000616|ID:1231|Name:mel|NCBI:AF227521.1	99.92	12.77	Streptococcus pneumoniae (chromosome): 9;	4238881	30.91	3.01
mexN	24D214-5G_417_S75	resistance-nodulation-cell division (RND) antibiotic efflux pump	ARO:3003705	phenicol antibiotic	phenicol antibiotic	antibiotic efflux	protein homolog	0					2	ARO:3003705|ID:2217|Name:mexN|NCBI:AB219523.1	4.79	0.06	Pseudomonas aeruginosa (chromosome): 1;	4238881	0.47	0.01
mexY	24D214-5G_417_S75	resistance-nodulation-cell division (RND) antibiotic efflux pump	ARO:3003033	macrolide antibiotic; fluoroquinolone antibiotic; aminoglycoside antibiotic; carbapenem; cephalosporin; cephamycin; penam; tetracycline antibiotic; phenicol antibiotic; disinfecting agents and antiseptics	beta-lactam antibiotic; tetracycline antibiotic; disinfecting agents and antiseptics; phenicol antibiotic; fluoroquinolone antibiotic; macrolide antibiotic; aminoglycoside antibiotic	antibiotic efflux	protein homolog	0					4	ARO:3003033|ID:1786|Name:mexY|NCBI:AB015853.1	18.91	0.19	Pseudomonas aeruginosa (chromosome): 4;	4238881	0.94	0.04
msr(G)	24D214-5G_417_S75	msr-type ABC-F protein	ARO:3007042	macrolide antibiotic; streptogramin antibiotic	macrolide antibiotic; streptogramin antibiotic	antibiotic target protection	protein homolog	1	Nudged	2.0576	100							4238881	0	0
patA	24D214-5G_417_S75	ATP-binding cassette (ABC) antibiotic efflux pump	ARO:3000024	fluoroquinolone antibiotic	fluoroquinolone antibiotic	antibiotic efflux	protein homolog	0					16	ARO:3000024|ID:2081|Name:patA|NCBI:AE005672.3	63.3	0.74	Streptococcus mitis (chromosome): 2; Streptococcus (chromosome): 2;	4238881	3.78	0.17
patB	24D214-5G_417_S75	ATP-binding cassette (ABC) antibiotic efflux pump	ARO:3000025	fluoroquinolone antibiotic	fluoroquinolone antibiotic	antibiotic efflux	protein homolog	0					21	ARO:3000025|ID:2112|Name:patB|NCBI:AE005672.3	62.25	0.76	Streptococcus (chromosome): 1;	4238881	4.96	0.18
pmrA	24D214-5G_417_S75	major facilitator superfamily (MFS) antibiotic efflux pump	ARO:3000822	fluoroquinolone antibiotic	fluoroquinolone antibiotic	antibiotic efflux	protein homolog	0					6	ARO:3000822|ID:2003|Name:pmrA|NCBI:AE007317.1	30.92	0.27		4238881	1.42	0.06
qacEdelta1	24D214-5G_417_S75	major facilitator superfamily (MFS) antibiotic efflux pump	ARO:3005010	disinfecting agents and antiseptics	disinfecting agents and antiseptics	antibiotic efflux	protein homolog	1	Perfect	99.1379	100	Unknown taxonomy (chromosome or plasmid)	4	ARO:3005010|ID:3755|Name:qacEdelta1|NCBI:U49101.1	100	1.5		4238881	0.94	0.35
qacJ	24D214-5G_417_S75	small multidrug resistance (SMR) antibiotic efflux pump	ARO:3007014	disinfecting agents and antiseptics	disinfecting agents and antiseptics	antibiotic efflux	protein homolog	0					1	ARO:3007014|ID:5730|Name:qacJ|NCBI:AJ512814.1	45.99	0.46		4238881	0.24	0.11
rmtC	24D214-5G_417_S75	16S rRNA methyltransferase (G1405)	ARO:3000861	aminoglycoside antibiotic	aminoglycoside antibiotic	antibiotic target alteration	protein homolog	1	Nudged	2.8369	100							4238881	0	0
sul1	24D214-5G_417_S75	sulfonamide resistant sul	ARO:3000410	sulfonamide antibiotic	sulfonamide antibiotic	antibiotic target replacement	protein homolog	0					1	ARO:3000410|ID:1070|Name:sul1|NCBI:JF969163.1	16.79	0.17		4238881	0.24	0.04
tet(M)	24D214-5G_417_S75	tetracycline-resistant ribosomal protection protein	ARO:3000186	tetracycline antibiotic	tetracycline antibiotic	antibiotic target protection	protein homolog	2	Strict	99.8438	98.055	Unknown taxonomy (chromosome or plasmid)	120	ARO:3000186|ID:1692|Name:tet(M)|NCBI:AB039845.1	98.02	8.45	Escherichia coli (chromosome or plasmid): 4; Streptococcus (chromosome or plasmid): 1;	4238881	28.32	1.99
tet(O)	24D214-5G_417_S75	tetracycline-resistant ribosomal protection protein	ARO:3000190	tetracycline antibiotic	tetracycline antibiotic	antibiotic target protection	protein homolog	1	Nudged	1.0938	100							4238881	0	0
tet(O/M/O)	24D214-5G_417_S75	tetracycline-resistant ribosomal protection protein	ARO:3007120	tetracycline antibiotic	tetracycline antibiotic	antibiotic target protection	protein homolog	0					13	ARO:3007120|ID:5790|Name:tet(O/M/O)|NCBI:AY394560.1	24.84	0.93		4238881	3.07	0.22
tet(O/W/32/O)	24D214-5G_417_S75	tetracycline-resistant ribosomal protection protein	ARO:3007122	tetracycline antibiotic	tetracycline antibiotic	antibiotic target protection	protein homolog	0					1	ARO:3007122|ID:5792|Name:tet(O/W/32/O)|NCBI:DQ525023.1	7.76	0.08		4238881	0.24	0.02
tet(W)	24D214-5G_417_S75	tetracycline-resistant ribosomal protection protein	ARO:3000194	tetracycline antibiotic	tetracycline antibiotic	antibiotic target protection	protein homolog	0					1	ARO:3000194|ID:389|Name:tet(W)|NCBI:AJ222769.3	7.76	0.08		4238881	0.24	0.02
tetA(46)	24D214-5G_417_S75	ATP-binding cassette (ABC) antibiotic efflux pump	ARO:3004032	tetracycline antibiotic	tetracycline antibiotic	antibiotic efflux	protein homolog	4	Nudged	85.0435	98.015		46	ARO:3004032|ID:2643|Name:tetA(46)|NCBI:HQ652506.1	96.35	3.61		4238881	10.85	0.85
tetA(60)	24D214-5G_417_S75	ATP-binding cassette (ABC) antibiotic efflux pump	ARO:3004035	tetracycline antibiotic	tetracycline antibiotic	antibiotic efflux	protein homolog	0					1	ARO:3004035|ID:2645|Name:tetA(60)|NCBI:KX000272.1	8.56	0.09		4238881	0.24	0.02
tetB(46)	24D214-5G_417_S75	ATP-binding cassette (ABC) antibiotic efflux pump	ARO:3004033	tetracycline antibiotic	tetracycline antibiotic	antibiotic efflux	protein homolog	3	Nudged	67.5302	98.0433		38	ARO:3004033|ID:2644|Name:tetB(46)|NCBI:HQ652506.1	91.36	2.75		4238881	8.97	0.65
tetB(60)	24D214-5G_417_S75	ATP-binding cassette (ABC) antibiotic efflux pump	ARO:3004036	tetracycline antibiotic	tetracycline antibiotic	antibiotic efflux	protein homolog	0					3	ARO:3004036|ID:2646|Name:tetB(60)|NCBI:KX000273.1	19.31	0.19		4238881	0.71	0.04
vanY gene in vanG cluster	24D214-5G_417_S75	vanY; glycopeptide resistance gene cluster	ARO:3002959	glycopeptide antibiotic	glycopeptide antibiotic	antibiotic target alteration	protein homolog	4	Strict	73.2143	41.37							4238881	0	0
vanY gene in vanM cluster	24D214-5G_417_S75	vanY; glycopeptide resistance gene cluster	ARO:3002961	glycopeptide antibiotic	glycopeptide antibiotic	antibiotic target alteration	protein homolog	1	Strict	35.4701	44.05							4238881	0	0
AAC(6')-Iy	24D214-5G_418_S76	AAC(6')	ARO:3002569	aminoglycoside antibiotic	aminoglycoside antibiotic	antibiotic inactivation	protein homolog	1	Nudged	4.1096	100							8749647	0	0
APH(3'')-Ia	24D214-5G_418_S76	APH(3'')	ARO:3002638	aminoglycoside antibiotic	aminoglycoside antibiotic	antibiotic inactivation	protein homolog	1	Nudged	2.1978	100							8749647	0	0
APH(3')-Ib	24D214-5G_418_S76	APH(3')	ARO:3002642	aminoglycoside antibiotic	aminoglycoside antibiotic	antibiotic inactivation	protein homolog	1	Nudged	2.5735	100							8749647	0	0
Bifidobacterium adolescentis rpoB mutants conferring resistance to rifampicin	24D214-5G_418_S76	rifamycin-resistant beta-subunit of RNA polymerase (rpoB)	ARO:3004480	rifamycin antibiotic	rifamycin antibiotic	antibiotic target alteration; antibiotic target replacement	protein homolog	0					8	ARO:3004480|ID:2914|Name:Bifidobacterium_adolescentis_rpoB_mutants_conferring_resistance_to_rifampicin|NCBI:NC_008618.1	17.02	0.08		8749647	4.61	0.05
Bifidobacterium bifidum ileS conferring resistance to mupirocin	24D214-5G_418_S76	antibiotic-resistant isoleucyl-tRNA synthetase (ileS)	ARO:3003730	mupirocin-like antibiotic	mupirocin-like antibiotic	antibiotic target alteration	protein homolog	0					3	ARO:3003730|ID:2278|Name:Bifidobacterium_bifidum_ileS_conferring_resistance_to_mupirocin|NCBI:CP001840.1	8.94	0.04		8749647	1.73	0.02
CTX-M-204	24D214-5G_418_S76	CTX-M beta-lactamase	ARO:3005627	cephalosporin	beta-lactam antibiotic	antibiotic inactivation	protein homolog	1	Nudged	2.3973	100							8749647	0	0
ErmB	24D214-5G_418_S76	Erm 23S ribosomal RNA methyltransferase	ARO:3000375	macrolide antibiotic; lincosamide antibiotic; streptogramin antibiotic; streptogramin A antibiotic; streptogramin B antibiotic	macrolide antibiotic; streptogramin antibiotic; lincosamide antibiotic	antibiotic target alteration	protein homolog	1	Nudged	25.3012	100	Unknown taxonomy (chromosome or plasmid)	3	ARO:3000375|ID:1549|Name:ErmB|NCBI:AF242872.1	45.25	0.49		8749647	1.73	0.28
ErmF	24D214-5G_418_S76	Erm 23S ribosomal RNA methyltransferase	ARO:3000498	macrolide antibiotic; lincosamide antibiotic; streptogramin antibiotic; streptogramin A antibiotic; streptogramin B antibiotic	macrolide antibiotic; streptogramin antibiotic; lincosamide antibiotic	antibiotic target alteration	protein homolog	0					2	ARO:3000498|ID:621|Name:ErmF|NCBI:M17124.1	29.34	0.29		8749647	1.15	0.17
ErmX	24D214-5G_418_S76	Erm 23S ribosomal RNA methyltransferase	ARO:3000596	macrolide antibiotic; lincosamide antibiotic; streptogramin antibiotic; streptogramin A antibiotic; streptogramin B antibiotic	macrolide antibiotic; streptogramin antibiotic; lincosamide antibiotic	antibiotic target alteration	protein homolog	1	Nudged	50.5263	98.61	Unknown taxonomy (chromosome or plasmid)	11	ARO:3000596|ID:950|Name:ErmX|NCBI:M36726.1	77.08	1.83		8749647	6.34	1.06
GPC-1	24D214-5G_418_S76	GPC beta-lactamase	ARO:3005096	carbapenem	beta-lactam antibiotic	antibiotic inactivation	protein homolog	1	Nudged	2.6846	100							8749647	0	0
Klebsiella pneumoniae acrA	24D214-5G_418_S76	resistance-nodulation-cell division (RND) antibiotic efflux pump	ARO:3004041	fluoroquinolone antibiotic; cephalosporin; glycylcycline; penam; tetracycline antibiotic; rifamycin antibiotic; phenicol antibiotic; disinfecting agents and antiseptics	fluoroquinolone antibiotic; beta-lactam antibiotic; phenicol antibiotic; tetracycline antibiotic; disinfecting agents and antiseptics; rifamycin antibiotic	antibiotic efflux	protein homolog	0					1	ARO:3004041|ID:2659|Name:Klebsiella_pneumoniae_acrA|NCBI:AJ318073.1	4.09	0.04	Salmonella enterica (chromosome): 1;	8749647	0.58	0.02
PDC-135	24D214-5G_418_S76	PDC beta-lactamase	ARO:3006512	monobactam; carbapenem; cephalosporin	beta-lactam antibiotic	antibiotic inactivation	protein homolog	1	Nudged	1.7588	100							8749647	0	0
RlmA(II)	24D214-5G_418_S76	non-erm 23S ribosomal RNA methyltransferase (G748)	ARO:3001301	macrolide antibiotic; lincosamide antibiotic	macrolide antibiotic; lincosamide antibiotic	antibiotic target alteration	protein homolog	0					3	ARO:3001301|ID:2274|Name:RlmA(II)|NCBI:CP007593.1	39.81	0.18		8749647	1.73	0.1
TEM-116	24D214-5G_418_S76	TEM beta-lactamase	ARO:3000979	monobactam; cephalosporin; penam; penem	beta-lactam antibiotic	antibiotic inactivation	protein homolog	0					19	ARO:3000979|ID:87|Name:TEM-116|NCBI:U36911.1	83.28	2.29	Escherichia coli (chromosome or plasmid): 1;	8749647	10.96	1.32
TEM-162	24D214-5G_418_S76	TEM beta-lactamase	ARO:3001028	monobactam; cephalosporin; penam; penem	beta-lactam antibiotic	antibiotic inactivation	protein homolog	1	Nudged	43.554	99.2	Unknown taxonomy (chromosome or plasmid)						8749647	0	0
TEM-242	24D214-5G_418_S76	TEM beta-lactamase	ARO:3005272	monobactam; cephalosporin; penam; penem	beta-lactam antibiotic	antibiotic inactivation	protein homolog	1	Nudged	26.4808	100	Unknown taxonomy (chromosome or plasmid)						8749647	0	0
aadA27	24D214-5G_418_S76	ANT(3'')	ARO:3004682	aminoglycoside antibiotic	aminoglycoside antibiotic	antibiotic inactivation	protein homolog	0					1	ARO:3004682|ID:3381|Name:aadA27|NCBI:LN873256.1	18.88	0.19		8749647	0.58	0.11
aadA6	24D214-5G_418_S76	ANT(3'')	ARO:3002606	aminoglycoside antibiotic	aminoglycoside antibiotic	antibiotic inactivation	protein homolog	1	Nudged	2.8369	100							8749647	0	0
adeS	24D214-5G_418_S76	resistance-nodulation-cell division (RND) antibiotic efflux pump	ARO:3000549	glycylcycline; tetracycline antibiotic	tetracycline antibiotic	antibiotic efflux	protein homolog	0					1	ARO:3000549|ID:183|Name:adeS|NCBI:HM440348.1	13.72	0.14	Acinetobacter baumannii (chromosome): 1;	8749647	0.58	0.08
efrB	24D214-5G_418_S76	ATP-binding cassette (ABC) antibiotic efflux pump	ARO:3003949	macrolide antibiotic; fluoroquinolone antibiotic; rifamycin antibiotic	macrolide antibiotic; rifamycin antibiotic; fluoroquinolone antibiotic	antibiotic efflux	protein homolog	0					5	ARO:3003949|ID:2422|Name:efrB|NCBI:HG970103.1	4.7	0.08		8749647	2.88	0.05
evgS	24D214-5G_418_S76	major facilitator superfamily (MFS) antibiotic efflux pump; resistance-nodulation-cell division (RND) antibiotic efflux pump	ARO:3000833	macrolide antibiotic; fluoroquinolone antibiotic; penam; tetracycline antibiotic	macrolide antibiotic; beta-lactam antibiotic; tetracycline antibiotic; fluoroquinolone antibiotic	antibiotic efflux	protein homolog	1	Nudged	0.5008	100							8749647	0	0
kdpD	24D214-5G_418_S76	kdpDE	ARO:3004047	aminoglycoside antibiotic	aminoglycoside antibiotic	antibiotic efflux	protein homolog	0					1	ARO:3004047|ID:5918|Name:kdpD|NCBI:FHDU01000010.1	5.61	0.06		8749647	0.58	0.03
lsaC	24D214-5G_418_S76	lsa-type ABC-F protein	ARO:3003112	lincosamide antibiotic; streptogramin antibiotic; pleuromutilin antibiotic	pleuromutilin antibiotic; streptogramin antibiotic; lincosamide antibiotic	antibiotic target protection	protein homolog	0					9	ARO:3003112|ID:1748|Name:lsaC|NCBI:HM990671.1	54.36	0.85		8749647	5.19	0.49
mefE	24D214-5G_418_S76	major facilitator superfamily (MFS) antibiotic efflux pump	ARO:3000614	macrolide antibiotic	macrolide antibiotic	antibiotic efflux	protein homolog	0					2	ARO:3000614|ID:1401|Name:mefE|NCBI:AE007317.1	22.85	0.23		8749647	1.15	0.13
mel	24D214-5G_418_S76	msr-type ABC-F protein	ARO:3000616	macrolide antibiotic; streptogramin antibiotic	macrolide antibiotic; streptogramin antibiotic	antibiotic target protection	protein homolog	0					504	ARO:3000616|ID:1231|Name:mel|NCBI:AF227521.1	100	46.9	Streptococcus pneumoniae (chromosome): 23;	8749647	290.63	27.04
nalD	24D214-5G_418_S76	resistance-nodulation-cell division (RND) antibiotic efflux pump	ARO:3000819	macrolide antibiotic; fluoroquinolone antibiotic; monobactam; carbapenem; cephalosporin; cephamycin; penam; tetracycline antibiotic; peptide antibiotic; aminocoumarin antibiotic; diaminopyrimidine antibiotic; sulfonamide antibiotic; phenicol antibiotic; penem	macrolide antibiotic; tetracycline antibiotic; diaminopyrimidine antibiotic; fluoroquinolone antibiotic; phenicol antibiotic; beta-lactam antibiotic; aminocoumarin antibiotic; sulfonamide antibiotic; peptide antibiotic	antibiotic efflux	protein overexpression	1	Nudged	4.2254	100							8749647	0	0
patA	24D214-5G_418_S76	ATP-binding cassette (ABC) antibiotic efflux pump	ARO:3000024	fluoroquinolone antibiotic	fluoroquinolone antibiotic	antibiotic efflux	protein homolog	0					5	ARO:3000024|ID:2081|Name:patA|NCBI:AE005672.3	33.92	0.34	Streptococcus mitis (chromosome): 1; Streptococcus (chromosome): 1;	8749647	2.88	0.2
patB	24D214-5G_418_S76	ATP-binding cassette (ABC) antibiotic efflux pump	ARO:3000025	fluoroquinolone antibiotic	fluoroquinolone antibiotic	antibiotic efflux	protein homolog	0					3	ARO:3000025|ID:2112|Name:patB|NCBI:AE005672.3	22.13	0.22	Streptococcus mitis (chromosome): 1;	8749647	1.73	0.13
pmrA	24D214-5G_418_S76	major facilitator superfamily (MFS) antibiotic efflux pump	ARO:3000822	fluoroquinolone antibiotic	fluoroquinolone antibiotic	antibiotic efflux	protein homolog	0					2	ARO:3000822|ID:2003|Name:pmrA|NCBI:AE007317.1	18	0.12		8749647	1.15	0.07
qacG	24D214-5G_418_S76	small multidrug resistance (SMR) antibiotic efflux pump	ARO:3007015	disinfecting agents and antiseptics	disinfecting agents and antiseptics	antibiotic efflux	protein homolog	2	Strict	97.2222	43.75							8749647	0	0
rpoB2	24D214-5G_418_S76	rifamycin-resistant beta-subunit of RNA polymerase (rpoB)	ARO:3000501	rifamycin antibiotic	rifamycin antibiotic	antibiotic target alteration; antibiotic target replacement	protein homolog	0					6	ARO:3000501|ID:2831|Name:rpoB2|NCBI:AP006618.1	15.79	0.09		8749647	3.46	0.05
tet(C)	24D214-5G_418_S76	major facilitator superfamily (MFS) antibiotic efflux pump	ARO:3000167	tetracycline antibiotic	tetracycline antibiotic	antibiotic efflux	protein homolog	0					1	ARO:3000167|ID:900|Name:tet(C)|NCBI:AY043299.1	3.44	0.03		8749647	0.58	0.02
tet(M)	24D214-5G_418_S76	tetracycline-resistant ribosomal protection protein	ARO:3000186	tetracycline antibiotic	tetracycline antibiotic	antibiotic target protection	protein homolog	2	Strict	86.0938	98.19	Unknown taxonomy (chromosome or plasmid) Streptococcus suis (chromosome or plasmid)	47	ARO:3000186|ID:1692|Name:tet(M)|NCBI:AB039845.1	97.92	3.35	Escherichia coli (chromosome or plasmid): 2; Streptococcus (chromosome): 1; Streptococcus (chromosome or plasmid): 4;	8749647	27.1	1.93
tet(O/M/O)	24D214-5G_418_S76	tetracycline-resistant ribosomal protection protein	ARO:3007120	tetracycline antibiotic	tetracycline antibiotic	antibiotic target protection	protein homolog	0					6	ARO:3007120|ID:5790|Name:tet(O/M/O)|NCBI:AY394560.1	23.59	0.41	Streptococcus (chromosome or plasmid): 1;	8749647	3.46	0.24
tet(O/W)	24D214-5G_418_S76	tetracycline-resistant ribosomal protection protein	ARO:3007121	tetracycline antibiotic	tetracycline antibiotic	antibiotic target protection	protein homolog	1	Nudged	12.1875	100	Unknown taxonomy (chromosome)						8749647	0	0
tet(O/W/32/O)	24D214-5G_418_S76	tetracycline-resistant ribosomal protection protein	ARO:3007122	tetracycline antibiotic	tetracycline antibiotic	antibiotic target protection	protein homolog	0					1	ARO:3007122|ID:5792|Name:tet(O/W/32/O)|NCBI:DQ525023.1	7.03	0.07		8749647	0.58	0.04
tet(W)	24D214-5G_418_S76	tetracycline-resistant ribosomal protection protein	ARO:3000194	tetracycline antibiotic	tetracycline antibiotic	antibiotic target protection	protein homolog	0					8	ARO:3000194|ID:389|Name:tet(W)|NCBI:AJ222769.3	41.98	0.5		8749647	4.61	0.29
tetA(46)	24D214-5G_418_S76	ATP-binding cassette (ABC) antibiotic efflux pump	ARO:3004032	tetracycline antibiotic	tetracycline antibiotic	antibiotic efflux	protein homolog	2	Strict;Nudged	99.8261	97.97		141	ARO:3004032|ID:2643|Name:tetA(46)|NCBI:HQ652506.1	100	10.91		8749647	81.31	6.29
tetB(46)	24D214-5G_418_S76	ATP-binding cassette (ABC) antibiotic efflux pump	ARO:3004033	tetracycline antibiotic	tetracycline antibiotic	antibiotic efflux	protein homolog	1	Nudged	99.6546	96.88	Serratia marcescens (no genomic info)	123	ARO:3004033|ID:2644|Name:tetB(46)|NCBI:HQ652506.1	99.94	9.32		8749647	70.93	5.37
vanT gene in vanG cluster	24D214-5G_418_S76	glycopeptide resistance gene cluster; vanT	ARO:3002972	glycopeptide antibiotic	glycopeptide antibiotic	antibiotic target alteration	protein homolog	1	Strict	50.3506	33.15							8749647	0	0
vanW gene in vanI cluster	24D214-5G_418_S76	vanW; glycopeptide resistance gene cluster	ARO:3003724	glycopeptide antibiotic	glycopeptide antibiotic	antibiotic target alteration	protein homolog	2	Strict	59.0909	38.28							8749647	0	0
vanY gene in vanG cluster	24D214-5G_418_S76	vanY; glycopeptide resistance gene cluster	ARO:3002959	glycopeptide antibiotic	glycopeptide antibiotic	antibiotic target alteration	protein homolog	4	Strict	91.0714	35.7125							8749647	0	0
vanY gene in vanM cluster	24D214-5G_418_S76	vanY; glycopeptide resistance gene cluster	ARO:3002961	glycopeptide antibiotic	glycopeptide antibiotic	antibiotic target alteration	protein homolog	1	Strict	52.9915	37.59							8749647	0	0
AAC(3)-IIg	24D214-5G_419_S77	AAC(3)	ARO:3005085	aminoglycoside antibiotic	aminoglycoside antibiotic	antibiotic inactivation	protein homolog	1	Nudged	2.963	100							1072960	0	0
APH(3')-IIIa	24D214-5G_419_S77	APH(3')	ARO:3002647	aminoglycoside antibiotic	aminoglycoside antibiotic	antibiotic inactivation	protein homolog	0					1	ARO:3002647|ID:1332|Name:APH(3')-IIIa|NCBI:CP004067.1	18.74	0.19		1072960	0.93	0.18
APH(3')-Ia	24D214-5G_419_S77	APH(3')	ARO:3002641	aminoglycoside antibiotic	aminoglycoside antibiotic	antibiotic inactivation	protein homolog	0					1	ARO:3002641|ID:291|Name:APH(3')-Ia|NCBI:BX664015.1	7.6	0.08		1072960	0.93	0.07
Acinetobacter baumannii AbaQ	24D214-5G_419_S77	major facilitator superfamily (MFS) antibiotic efflux pump	ARO:3004574	fluoroquinolone antibiotic	fluoroquinolone antibiotic	antibiotic efflux	protein homolog	0					2	ARO:3004574|ID:3278|Name:Acinetobacter_baumannii_AbaQ|NCBI:CP001182.2	10.8	0.22	Acinetobacter baumannii (chromosome): 1;	1072960	1.86	0.21
Bifidobacterium bifidum ileS conferring resistance to mupirocin	24D214-5G_419_S77	antibiotic-resistant isoleucyl-tRNA synthetase (ileS)	ARO:3003730	mupirocin-like antibiotic	mupirocin-like antibiotic	antibiotic target alteration	protein homolog	0					2	ARO:3003730|ID:2278|Name:Bifidobacterium_bifidum_ileS_conferring_resistance_to_mupirocin|NCBI:CP001840.1	8.57	0.04		1072960	1.86	0.04
CGB-1	24D214-5G_419_S77	CGB beta-lactamase	ARO:3000841	carbapenem; cephalosporin; penam	beta-lactam antibiotic	antibiotic inactivation	protein homolog	1	Nudged	3.7037	100							1072960	0	0
Campylobacter coli chloramphenicol acetyltransferase	24D214-5G_419_S77	chloramphenicol acetyltransferase (CAT)	ARO:3004454	phenicol antibiotic	phenicol antibiotic	antibiotic inactivation	protein homolog	2	Nudged	3.3654	100							1072960	0	0
CblA-1	24D214-5G_419_S77	CblA beta-lactamase	ARO:3002999	cephalosporin	beta-lactam antibiotic	antibiotic inactivation	protein homolog	1	Nudged	3.0303	100							1072960	0	0
ErmB	24D214-5G_419_S77	Erm 23S ribosomal RNA methyltransferase	ARO:3000375	macrolide antibiotic; lincosamide antibiotic; streptogramin antibiotic; streptogramin A antibiotic; streptogramin B antibiotic	macrolide antibiotic; lincosamide antibiotic; streptogramin antibiotic	antibiotic target alteration	protein homolog	0					2	ARO:3000375|ID:1549|Name:ErmB|NCBI:AF242872.1	39.89	0.4		1072960	1.86	0.37
ErmC	24D214-5G_419_S77	Erm 23S ribosomal RNA methyltransferase	ARO:3000250	macrolide antibiotic; lincosamide antibiotic; streptogramin antibiotic; streptogramin A antibiotic; streptogramin B antibiotic	macrolide antibiotic; lincosamide antibiotic; streptogramin antibiotic	antibiotic target alteration	protein homolog	0					1	ARO:3000250|ID:881|Name:ErmC|NCBI:M12730.1	20.27	0.2		1072960	0.93	0.19
ErmE	24D214-5G_419_S77	Erm 23S ribosomal RNA methyltransferase	ARO:3000326	macrolide antibiotic; lincosamide antibiotic; streptogramin antibiotic; streptogramin A antibiotic; streptogramin B antibiotic	macrolide antibiotic; lincosamide antibiotic; streptogramin antibiotic	antibiotic target alteration	protein homolog	1	Nudged	1.8325	100							1072960	0	0
ErmF	24D214-5G_419_S77	Erm 23S ribosomal RNA methyltransferase	ARO:3000498	macrolide antibiotic; lincosamide antibiotic; streptogramin antibiotic; streptogramin A antibiotic; streptogramin B antibiotic	macrolide antibiotic; lincosamide antibiotic; streptogramin antibiotic	antibiotic target alteration	protein homolog	0					1	ARO:3000498|ID:621|Name:ErmF|NCBI:M17124.1	18.6	0.19		1072960	0.93	0.18
ErmX	24D214-5G_419_S77	Erm 23S ribosomal RNA methyltransferase	ARO:3000596	macrolide antibiotic; lincosamide antibiotic; streptogramin antibiotic; streptogramin A antibiotic; streptogramin B antibiotic	macrolide antibiotic; lincosamide antibiotic; streptogramin antibiotic	antibiotic target alteration	protein homolog	2	Nudged	74.0351	98.52	Unknown taxonomy (chromosome or plasmid)	15	ARO:3000596|ID:950|Name:ErmX|NCBI:M36726.1	97.31	2.35		1072960	13.98	2.19
IND-4	24D214-5G_419_S77	IND beta-lactamase	ARO:3002260	carbapenem	beta-lactam antibiotic	antibiotic inactivation	protein homolog	1	Nudged	3.2922	100							1072960	0	0
MexK	24D214-5G_419_S77	resistance-nodulation-cell division (RND) antibiotic efflux pump	ARO:3003693	macrolide antibiotic; tetracycline antibiotic; disinfecting agents and antiseptics	disinfecting agents and antiseptics; macrolide antibiotic; tetracycline antibiotic	antibiotic efflux	protein homolog	0					1	ARO:3003693|ID:2206|Name:MexK|NCBI:AE004091.2	4.84	0.05		1072960	0.93	0.05
Neisseria gonorrhoeae 23S rRNA with mutation conferring resistance to azithromycin	24D214-5G_419_S77	23S rRNA with mutation conferring resistance to macrolide antibiotics	ARO:3004836	macrolide antibiotic	macrolide antibiotic	antibiotic target alteration	rRNA gene variant	1	Nudged	104.845	98.43	Unknown taxonomy (chromosome or plasmid)						1072960	0	0
OXA-647	24D214-5G_419_S77	OXA beta-lactamase	ARO:3005337	carbapenem; cephalosporin; penam	beta-lactam antibiotic	antibiotic inactivation	protein homolog	1	Nudged	2.5547	100							1072960	0	0
ParS	24D214-5G_419_S77	resistance-nodulation-cell division (RND) antibiotic efflux pump; Outer Membrane Porin (Opr)	ARO:3005067	macrolide antibiotic; fluoroquinolone antibiotic; monobactam; aminoglycoside antibiotic; carbapenem; cephalosporin; cephamycin; penam; tetracycline antibiotic; phenicol antibiotic; penem; disinfecting agents and antiseptics	disinfecting agents and antiseptics; phenicol antibiotic; fluoroquinolone antibiotic; beta-lactam antibiotic; aminoglycoside antibiotic; macrolide antibiotic; tetracycline antibiotic	antibiotic efflux; reduced permeability to antibiotic	protein homolog	0					1	ARO:3005067|ID:3805|Name:ParS|NCBI:AE004091.2	11.58	0.12	Pseudomonas aeruginosa (chromosome): 1;	1072960	0.93	0.11
QnrB4	24D214-5G_419_S77	quinolone resistance protein (qnr)	ARO:3002718	fluoroquinolone antibiotic	fluoroquinolone antibiotic	antibiotic target protection	protein homolog	1	Nudged	4.186	100							1072960	0	0
RlmA(II)	24D214-5G_419_S77	non-erm 23S ribosomal RNA methyltransferase (G748)	ARO:3001301	macrolide antibiotic; lincosamide antibiotic	macrolide antibiotic; lincosamide antibiotic	antibiotic target alteration	protein homolog	2	Nudged	56.8905	96.475	Streptococcus pseudopneumoniae (no genomic info)	27	ARO:3001301|ID:2274|Name:RlmA(II)|NCBI:CP007593.1	87.87	3.26		1072960	25.17	3.04
SAT-4	24D214-5G_419_S77	streptothricin acetyltransferase (SAT)	ARO:3002897	nucleoside antibiotic	nucleoside antibiotic	antibiotic inactivation	protein homolog	0					1	ARO:3002897|ID:1505|Name:SAT-4|NCBI:U01945.1	25.97	0.26		1072960	0.93	0.24
SHN-1	24D214-5G_419_S77	SHN beta-lactamase	ARO:3006994	carbapenem	beta-lactam antibiotic	antibiotic inactivation	protein homolog	1	Nudged	3.7815	100							1072960	0	0
SatA	24D214-5G_419_S77	streptothricin acetyltransferase (SAT)	ARO:3005045	nucleoside antibiotic	nucleoside antibiotic	antibiotic inactivation	protein homolog	1	Nudged	4.3243	100							1072960	0	0
Streptococcus pneumoniae parC conferring resistance to fluoroquinolones	24D214-5G_419_S77	fluoroquinolone resistant parC	ARO:3003311	fluoroquinolone antibiotic	fluoroquinolone antibiotic	antibiotic target alteration	protein variant	1	Nudged	43.7727	98.07							1072960	0	0
TEM-116	24D214-5G_419_S77	TEM beta-lactamase	ARO:3000979	monobactam; cephalosporin; penam; penem	beta-lactam antibiotic	antibiotic inactivation	protein homolog	0					14	ARO:3000979|ID:87|Name:TEM-116|NCBI:U36911.1	69.11	1.7	Escherichia coli (chromosome or plasmid): 3; Escherichia coli (plasmid): 2;	1072960	13.05	1.58
TEM-136	24D214-5G_419_S77	TEM beta-lactamase	ARO:3001000	monobactam; cephalosporin; penam; penem	beta-lactam antibiotic	antibiotic inactivation	protein homolog	1	Nudged	22.2997	100	Unknown taxonomy (chromosome or plasmid)						1072960	0	0
TEM-162	24D214-5G_419_S77	TEM beta-lactamase	ARO:3001028	monobactam; cephalosporin; penam; penem	beta-lactam antibiotic	antibiotic inactivation	protein homolog	1	Nudged	43.2056	100	Unknown taxonomy (chromosome or plasmid)						1072960	0	0
abeM	24D214-5G_419_S77	multidrug and toxic compound extrusion (MATE) transporter	ARO:3000753	fluoroquinolone antibiotic; disinfecting agents and antiseptics	disinfecting agents and antiseptics; fluoroquinolone antibiotic	antibiotic efflux	protein homolog	0					1	ARO:3000753|ID:1368|Name:abeM|NCBI:AB204810.2	5.27	0.05		1072960	0.93	0.05
abeS	24D214-5G_419_S77	small multidrug resistance (SMR) antibiotic efflux pump	ARO:3000768	macrolide antibiotic; aminocoumarin antibiotic	macrolide antibiotic; aminocoumarin antibiotic	antibiotic efflux	protein homolog	0					1	ARO:3000768|ID:593|Name:abeS|NCBI:CP001172.1	42.12	0.42	Acinetobacter baumannii (chromosome): 1;	1072960	0.93	0.39
adeN	24D214-5G_419_S77	resistance-nodulation-cell division (RND) antibiotic efflux pump	ARO:3000559	macrolide antibiotic; fluoroquinolone antibiotic; lincosamide antibiotic; carbapenem; cephalosporin; tetracycline antibiotic; rifamycin antibiotic; diaminopyrimidine antibiotic; phenicol antibiotic; penem	diaminopyrimidine antibiotic; phenicol antibiotic; fluoroquinolone antibiotic; beta-lactam antibiotic; rifamycin antibiotic; macrolide antibiotic; lincosamide antibiotic; tetracycline antibiotic	antibiotic efflux	protein homolog	0					1	ARO:3000559|ID:1880|Name:adeN|NCBI:KF147862.1	22.63	0.23		1072960	0.93	0.21
adeS	24D214-5G_419_S77	resistance-nodulation-cell division (RND) antibiotic efflux pump	ARO:3000549	glycylcycline; tetracycline antibiotic	tetracycline antibiotic	antibiotic efflux	protein homolog	0					1	ARO:3000549|ID:183|Name:adeS|NCBI:HM440348.1	6.63	0.07	Acinetobacter baumannii (chromosome): 1;	1072960	0.93	0.07
emrA	24D214-5G_419_S77	major facilitator superfamily (MFS) antibiotic efflux pump	ARO:3000027	fluoroquinolone antibiotic	fluoroquinolone antibiotic	antibiotic efflux	protein homolog	0					3	ARO:3000027|ID:1757|Name:emrA|NCBI:AP009048.1	15	0.03		1072960	2.8	0.03
fusB	24D214-5G_419_S77	Target protecting FusB-type protein conferring resistance to Fusidic acid	ARO:3003552	fusidane antibiotic	fusidane antibiotic	antibiotic target protection	protein homolog	0					1	ARO:3003552|ID:24|Name:fusB|NCBI:AY047358.1	22.9	0.23		1072960	0.93	0.21
lmrD	24D214-5G_419_S77	ATP-binding cassette (ABC) antibiotic efflux pump	ARO:3002882	lincosamide antibiotic	lincosamide antibiotic	antibiotic efflux	protein homolog	0					1	ARO:3002882|ID:1624|Name:lmrD|NCBI:CP033607.1	1.1	0.01		1072960	0.93	0.01
lsaC	24D214-5G_419_S77	lsa-type ABC-F protein	ARO:3003112	lincosamide antibiotic; streptogramin antibiotic; pleuromutilin antibiotic	lincosamide antibiotic; streptogramin antibiotic; pleuromutilin antibiotic	antibiotic target protection	protein homolog	1	Nudged	14.8073	100		59	ARO:3003112|ID:1748|Name:lsaC|NCBI:HM990671.1	100	5.37		1072960	55	5.01
macA	24D214-5G_419_S77	ATP-binding cassette (ABC) antibiotic efflux pump	ARO:3000533	macrolide antibiotic	macrolide antibiotic	antibiotic efflux	protein homolog	0					2	ARO:3000533|ID:1680|Name:macA|NCBI:AY768531.1	20.95	0.25		1072960	1.86	0.23
macB	24D214-5G_419_S77	ATP-binding cassette (ABC) antibiotic efflux pump	ARO:3000535	macrolide antibiotic	macrolide antibiotic	antibiotic efflux	protein homolog	0					17	ARO:3000535|ID:487|Name:macB|NCBI:AY768532.1	47.75	0.39		1072960	15.85	0.36
mdtF	24D214-5G_419_S77	resistance-nodulation-cell division (RND) antibiotic efflux pump	ARO:3000796	macrolide antibiotic; fluoroquinolone antibiotic; penam	macrolide antibiotic; beta-lactam antibiotic; fluoroquinolone antibiotic	antibiotic efflux	protein homolog	0					1	ARO:3000796|ID:121|Name:mdtF|NCBI:U00096.1	1.19	0.01		1072960	0.93	0.01
mefC	24D214-5G_419_S77	major facilitator superfamily (MFS) antibiotic efflux pump	ARO:3003745	macrolide antibiotic	macrolide antibiotic	antibiotic efflux	protein homolog	0					1	ARO:3003745|ID:2262|Name:mefC|NCBI:AB571865.1	12.17	0.12		1072960	0.93	0.11
mel	24D214-5G_419_S77	msr-type ABC-F protein	ARO:3000616	macrolide antibiotic; streptogramin antibiotic	macrolide antibiotic; streptogramin antibiotic	antibiotic target protection	protein homolog	0					149	ARO:3000616|ID:1231|Name:mel|NCBI:AF227521.1	100	14.46	Streptococcus pneumoniae (chromosome): 10; Streptococcus (chromosome): 4;	1072960	138.9	13.48
mtrC	24D214-5G_419_S77	resistance-nodulation-cell division (RND) antibiotic efflux pump	ARO:3000810	macrolide antibiotic; penam	macrolide antibiotic; beta-lactam antibiotic	antibiotic efflux	protein homolog	0					7	ARO:3000810|ID:1340|Name:mtrC|NCBI:AE002098.2	32.69	0.72		1072960	6.53	0.67
mtrD	24D214-5G_419_S77	resistance-nodulation-cell division (RND) antibiotic efflux pump	ARO:3000811	macrolide antibiotic; penam	macrolide antibiotic; beta-lactam antibiotic	antibiotic efflux	protein homolog	0					34	ARO:3000811|ID:1938|Name:mtrD|NCBI:AE002098.2	49.78	0.96		1072960	31.7	0.89
patA	24D214-5G_419_S77	ATP-binding cassette (ABC) antibiotic efflux pump	ARO:3000024	fluoroquinolone antibiotic	fluoroquinolone antibiotic	antibiotic efflux	protein homolog	3	Strict;Nudged	88.1416	94.7833	Streptococcus mitis (chromosome) Streptococcus (no genomic info) Streptococcus (chromosome)	33	ARO:3000024|ID:2081|Name:patA|NCBI:AE005672.3	82.6	2.26	Streptococcus mitis (chromosome): 4; Streptococcus (chromosome): 4;	1072960	30.76	2.11
patB	24D214-5G_419_S77	ATP-binding cassette (ABC) antibiotic efflux pump	ARO:3000025	fluoroquinolone antibiotic	fluoroquinolone antibiotic	antibiotic efflux	protein homolog	4	Nudged	62.9881	97.75	Streptococcus mitis (chromosome)	26	ARO:3000025|ID:2112|Name:patB|NCBI:AE005672.3	84.38	1.32	Streptococcus mitis (chromosome): 4;	1072960	24.24	1.23
pmrA	24D214-5G_419_S77	major facilitator superfamily (MFS) antibiotic efflux pump	ARO:3000822	fluoroquinolone antibiotic	fluoroquinolone antibiotic	antibiotic efflux	protein homolog	1	Nudged	27.25	96.33	Streptococcus mitis (chromosome)	7	ARO:3000822|ID:2003|Name:pmrA|NCBI:AE007317.1	48.08	0.83	Streptococcus mitis (chromosome): 2; Streptococcus (chromosome): 1;	1072960	6.53	0.77
qacB	24D214-5G_419_S77	major facilitator superfamily (MFS) antibiotic efflux pump	ARO:3003047	fluoroquinolone antibiotic	fluoroquinolone antibiotic	antibiotic efflux	protein homolog	0					1	ARO:3003047|ID:558|Name:qacB|NCBI:AF535087.1	9.64	0.1		1072960	0.93	0.09
rpoB2	24D214-5G_419_S77	rifamycin-resistant beta-subunit of RNA polymerase (rpoB)	ARO:3000501	rifamycin antibiotic	rifamycin antibiotic	antibiotic target alteration; antibiotic target replacement	protein homolog	0					7	ARO:3000501|ID:2831|Name:rpoB2|NCBI:AP006618.1	11.09	0.22		1072960	6.53	0.21
tet(32)	24D214-5G_419_S77	tetracycline-resistant ribosomal protection protein	ARO:3000196	tetracycline antibiotic	tetracycline antibiotic	antibiotic target protection	protein homolog	1	Nudged	1.25	100							1072960	0	0
tet(39)	24D214-5G_419_S77	major facilitator superfamily (MFS) antibiotic efflux pump	ARO:3000566	tetracycline antibiotic	tetracycline antibiotic	antibiotic efflux	protein homolog	0					1	ARO:3000566|ID:1092|Name:tet(39)|NCBI:AY743590.1	12.54	0.13		1072960	0.93	0.12
tet(C)	24D214-5G_419_S77	major facilitator superfamily (MFS) antibiotic efflux pump	ARO:3000167	tetracycline antibiotic	tetracycline antibiotic	antibiotic efflux	protein homolog	0					1	ARO:3000167|ID:900|Name:tet(C)|NCBI:AY043299.1	12.01	0.12		1072960	0.93	0.11
tet(M)	24D214-5G_419_S77	tetracycline-resistant ribosomal protection protein	ARO:3000186	tetracycline antibiotic	tetracycline antibiotic	antibiotic target protection	protein homolog	4	Strict;Nudged	95.1562	97.2133	Unknown taxonomy (chromosome or plasmid)	53	ARO:3000186|ID:1692|Name:tet(M)|NCBI:AB039845.1	95.31	3.85	Escherichia coli (chromosome or plasmid): 1;	1072960	49.41	3.59
tet(O/M/O)	24D214-5G_419_S77	tetracycline-resistant ribosomal protection protein	ARO:3007120	tetracycline antibiotic	tetracycline antibiotic	antibiotic target protection	protein homolog	0					5	ARO:3007120|ID:5790|Name:tet(O/M/O)|NCBI:AY394560.1	20.52	0.38		1072960	4.66	0.35
tet(O/W)	24D214-5G_419_S77	tetracycline-resistant ribosomal protection protein	ARO:3007121	tetracycline antibiotic	tetracycline antibiotic	antibiotic target protection	protein homolog	2	Nudged	34.8438	96.375	Unknown taxonomy (chromosome)						1072960	0	0
tet(O/W/O)	24D214-5G_419_S77	tetracycline-resistant ribosomal protection protein	ARO:3007123	tetracycline antibiotic	tetracycline antibiotic	antibiotic target protection	protein homolog	1	Nudged	12.3438	100	Unknown taxonomy (chromosome)	1	ARO:3007123|ID:5793|Name:tet(O/W/O)|NCBI:AY196920.1	7.76	0.08		1072960	0.93	0.07
tet(Q)	24D214-5G_419_S77	tetracycline-resistant ribosomal protection protein	ARO:3000191	tetracycline antibiotic	tetracycline antibiotic	antibiotic target protection	protein homolog	0					2	ARO:3000191|ID:1183|Name:tet(Q)|NCBI:Z21523.1	7.55	0.15		1072960	1.86	0.14
tet(W)	24D214-5G_419_S77	tetracycline-resistant ribosomal protection protein	ARO:3000194	tetracycline antibiotic	tetracycline antibiotic	antibiotic target protection	protein homolog	1	Nudged	11.25	98.61	Rothia mucilaginosa (chromosome or plasmid)	14	ARO:3000194|ID:389|Name:tet(W)|NCBI:AJ222769.3	63.91	0.99	Rothia mucilaginosa (chromosome or plasmid): 2;	1072960	13.05	0.92
tet(W/N/W)	24D214-5G_419_S77	tetracycline-resistant ribosomal protection protein	ARO:3004442	tetracycline antibiotic	tetracycline antibiotic	antibiotic target protection	protein homolog	0					5	ARO:3004442|ID:2882|Name:tet(W/N/W)|NCBI:KU736867.1	26.77	0.27		1072960	4.66	0.25
tetA(46)	24D214-5G_419_S77	ATP-binding cassette (ABC) antibiotic efflux pump	ARO:3004032	tetracycline antibiotic	tetracycline antibiotic	antibiotic efflux	protein homolog	4	Nudged	99.8261	98.13		47	ARO:3004032|ID:2643|Name:tetA(46)|NCBI:HQ652506.1	100	3.71		1072960	43.81	3.46
tetA(60)	24D214-5G_419_S77	ATP-binding cassette (ABC) antibiotic efflux pump	ARO:3004035	tetracycline antibiotic	tetracycline antibiotic	antibiotic efflux	protein homolog	2	Nudged	24.8276	96.555		20	ARO:3004035|ID:2645|Name:tetA(60)|NCBI:KX000272.1	83.33	1.42		1072960	18.64	1.32
tetB(46)	24D214-5G_419_S77	ATP-binding cassette (ABC) antibiotic efflux pump	ARO:3004033	tetracycline antibiotic	tetracycline antibiotic	antibiotic efflux	protein homolog	1	Nudged	99.6546	96.88	Serratia marcescens (no genomic info)	45	ARO:3004033|ID:2644|Name:tetB(46)|NCBI:HQ652506.1	96.55	3.53		1072960	41.95	3.29
tetB(60)	24D214-5G_419_S77	ATP-binding cassette (ABC) antibiotic efflux pump	ARO:3004036	tetracycline antibiotic	tetracycline antibiotic	antibiotic efflux	protein homolog	0					10	ARO:3004036|ID:2646|Name:tetB(60)|NCBI:KX000273.1	50.92	0.76		1072960	9.32	0.71
vanT gene in vanG cluster	24D214-5G_419_S77	glycopeptide resistance gene cluster; vanT	ARO:3002972	glycopeptide antibiotic	glycopeptide antibiotic	antibiotic target alteration	protein homolog	1	Strict	50.2104	34.62							1072960	0	0
vanW gene in vanI cluster	24D214-5G_419_S77	vanW; glycopeptide resistance gene cluster	ARO:3003724	glycopeptide antibiotic	glycopeptide antibiotic	antibiotic target alteration	protein homolog	1	Strict	27.5401	44.66							1072960	0	0
vanY gene in vanB cluster	24D214-5G_419_S77	vanY; glycopeptide resistance gene cluster	ARO:3002956	glycopeptide antibiotic	glycopeptide antibiotic	antibiotic target alteration	protein homolog	2	Strict	65.7993	34.015							1072960	0	0
vanY gene in vanG cluster	24D214-5G_419_S77	vanY; glycopeptide resistance gene cluster	ARO:3002959	glycopeptide antibiotic	glycopeptide antibiotic	antibiotic target alteration	protein homolog	1	Strict	42.8571	43.9							1072960	0	0
vanY gene in vanM cluster	24D214-5G_419_S77	vanY; glycopeptide resistance gene cluster	ARO:3002961	glycopeptide antibiotic	glycopeptide antibiotic	antibiotic target alteration	protein homolog	2	Strict	52.9915	41.085							1072960	0	0
vgaA	24D214-5G_419_S77	vga-type ABC-F protein	ARO:3002829	lincosamide antibiotic; streptogramin antibiotic; streptogramin A antibiotic; pleuromutilin antibiotic	lincosamide antibiotic; streptogramin antibiotic; pleuromutilin antibiotic	antibiotic target protection	protein homolog	1	Nudged	15.1052	100	Staphylococcus epidermidis (plasmid)	1	ARO:3002829|ID:579|Name:vgaA|NCBI:M90056.1	9.5	0.09	Staphylococcus epidermidis (plasmid): 1;	1072960	0.93	0.08
vgaE	24D214-5G_419_S77	vga-type ABC-F protein	ARO:3002833	lincosamide antibiotic; streptogramin antibiotic; streptogramin A antibiotic; pleuromutilin antibiotic	lincosamide antibiotic; streptogramin antibiotic; pleuromutilin antibiotic	antibiotic target protection	protein homolog	1	Nudged	1.3333	100							1072960	0	0
ANT(2'')-Ia	24D214-5G_420_S78	ANT(2'')	ARO:3000230	aminoglycoside antibiotic	aminoglycoside antibiotic	antibiotic inactivation	protein homolog	1	Nudged	32.5843	100	Unknown taxonomy (chromosome or plasmid)	3	ARO:3000230|ID:1372|Name:ANT(2'')-Ia|NCBI:AF078527.1	44.01	0.6		930156	3.23	0.65
ANT(6)-Ia	24D214-5G_420_S78	ANT(6)	ARO:3002626	aminoglycoside antibiotic	aminoglycoside antibiotic	antibiotic inactivation	protein homolog	1	Nudged	2.7778	100							930156	0	0
APH(3'')-Ib	24D214-5G_420_S78	APH(3'')	ARO:3002639	aminoglycoside antibiotic	aminoglycoside antibiotic	antibiotic inactivation	protein homolog	0					2	ARO:3002639|ID:1830|Name:APH(3'')-Ib|NCBI:AF313472.2	25.75	0.26		930156	2.15	0.28
Acinetobacter baumannii AmvA	24D214-5G_420_S78	major facilitator superfamily (MFS) antibiotic efflux pump	ARO:3004577	macrolide antibiotic; disinfecting agents and antiseptics	disinfecting agents and antiseptics; macrolide antibiotic	antibiotic efflux	protein homolog	0					1	ARO:3004577|ID:3280|Name:Acinetobacter_baumannii_AmvA|NCBI:FJ911554.1	9.2	0.09	Acinetobacter baumannii (chromosome): 1;	930156	1.08	0.1
Bifidobacterium adolescentis rpoB mutants conferring resistance to rifampicin	24D214-5G_420_S78	rifamycin-resistant beta-subunit of RNA polymerase (rpoB)	ARO:3004480	rifamycin antibiotic	rifamycin antibiotic	antibiotic target alteration; antibiotic target replacement	protein homolog	0					1	ARO:3004480|ID:2914|Name:Bifidobacterium_adolescentis_rpoB_mutants_conferring_resistance_to_rifampicin|NCBI:NC_008618.1	2.89	0.03		930156	1.08	0.03
Burkholderia pseudomallei Omp38	24D214-5G_420_S78	General Bacterial Porin with reduced permeability to beta-lactams	ARO:3004123	monobactam; carbapenem; cephalosporin; cephamycin; penam; penem	beta-lactam antibiotic	reduced permeability to antibiotic	protein homolog	1	Nudged	2.139	100							930156	0	0
ErmB	24D214-5G_420_S78	Erm 23S ribosomal RNA methyltransferase	ARO:3000375	macrolide antibiotic; lincosamide antibiotic; streptogramin antibiotic; streptogramin A antibiotic; streptogramin B antibiotic	macrolide antibiotic; streptogramin antibiotic; lincosamide antibiotic	antibiotic target alteration	protein homolog	1	Strict	98.3936	97.96	Unknown taxonomy (chromosome or plasmid)	20	ARO:3000375|ID:1549|Name:ErmB|NCBI:AF242872.1	98.66	3.34		930156	21.51	3.59
ErmX	24D214-5G_420_S78	Erm 23S ribosomal RNA methyltransferase	ARO:3000596	macrolide antibiotic; lincosamide antibiotic; streptogramin antibiotic; streptogramin A antibiotic; streptogramin B antibiotic	macrolide antibiotic; streptogramin antibiotic; lincosamide antibiotic	antibiotic target alteration	protein homolog	0					3	ARO:3000596|ID:950|Name:ErmX|NCBI:M36726.1	52.28	0.52		930156	3.23	0.56
MuxB	24D214-5G_420_S78	resistance-nodulation-cell division (RND) antibiotic efflux pump	ARO:3004074	macrolide antibiotic; monobactam; tetracycline antibiotic; aminocoumarin antibiotic	tetracycline antibiotic; macrolide antibiotic; aminocoumarin antibiotic; beta-lactam antibiotic	antibiotic efflux	protein homolog	0					1	ARO:3004074|ID:2718|Name:MuxB|NCBI:AE004091.2	4.76	0.05	Pseudomonas aeruginosa (chromosome or plasmid): 1;	930156	1.08	0.05
PC1 beta-lactamase (blaZ)	24D214-5G_420_S78	BlaZ beta-lactamase	ARO:3000621	penam	beta-lactam antibiotic	antibiotic inactivation	protein homolog	0					1	ARO:3000621|ID:726|Name:PC1_beta-lactamase_(blaZ)|NCBI:CP000732.1	17.61	0.18		930156	1.08	0.19
RlmA(II)	24D214-5G_420_S78	non-erm 23S ribosomal RNA methyltransferase (G748)	ARO:3001301	macrolide antibiotic; lincosamide antibiotic	macrolide antibiotic; lincosamide antibiotic	antibiotic target alteration	protein homolog	0					23	ARO:3001301|ID:2274|Name:RlmA(II)|NCBI:CP007593.1	97.29	3.42	Streptococcus (chromosome): 1;	930156	24.74	3.68
Staphylococcus aureus mupA conferring resistance to mupirocin	24D214-5G_420_S78	antibiotic-resistant isoleucyl-tRNA synthetase (ileS)	ARO:3000521	mupirocin-like antibiotic	mupirocin-like antibiotic	antibiotic target alteration	protein homolog	0					1	ARO:3000521|ID:2270|Name:Staphylococcus_aureus_mupA_conferring_resistance_to_mupirocin|NCBI:X75439.1	4.2	0.04		930156	1.08	0.04
TEM-1	24D214-5G_420_S78	TEM beta-lactamase	ARO:3000873	monobactam; cephalosporin; penam; penem	beta-lactam antibiotic	antibiotic inactivation	protein homolog	0					1	ARO:3000873|ID:355|Name:TEM-1|NCBI:AL513383.1	17.31	0.17		930156	1.08	0.18
TEM-194	24D214-5G_420_S78	TEM beta-lactamase	ARO:3001054	monobactam; cephalosporin; penam; penem	beta-lactam antibiotic	antibiotic inactivation	protein homolog	0					1	ARO:3001054|ID:1614|Name:TEM-194|NCBI:JN935136.1	4.99	0.05		930156	1.08	0.05
adeF	24D214-5G_420_S78	resistance-nodulation-cell division (RND) antibiotic efflux pump	ARO:3000777	fluoroquinolone antibiotic; tetracycline antibiotic	fluoroquinolone antibiotic; tetracycline antibiotic	antibiotic efflux	protein homolog	0					1	ARO:3000777|ID:153|Name:adeF|NCBI:CT025801.2	4.47	0.04	Acinetobacter baumannii (chromosome): 1;	930156	1.08	0.04
cmx	24D214-5G_420_S78	major facilitator superfamily (MFS) antibiotic efflux pump	ARO:3002703	phenicol antibiotic	phenicol antibiotic	antibiotic efflux	protein homolog	0					1	ARO:3002703|ID:1366|Name:cmx|NCBI:AF024666.2	12.67	0.13		930156	1.08	0.14
lmrD	24D214-5G_420_S78	ATP-binding cassette (ABC) antibiotic efflux pump	ARO:3002882	lincosamide antibiotic	lincosamide antibiotic	antibiotic efflux	protein homolog	0					2	ARO:3002882|ID:1624|Name:lmrD|NCBI:CP033607.1	3.16	0.02		930156	2.15	0.02
lsaC	24D214-5G_420_S78	lsa-type ABC-F protein	ARO:3003112	lincosamide antibiotic; streptogramin antibiotic; pleuromutilin antibiotic	pleuromutilin antibiotic; streptogramin antibiotic; lincosamide antibiotic	antibiotic target protection	protein homolog	0					3	ARO:3003112|ID:1748|Name:lsaC|NCBI:HM990671.1	25.9	0.3		930156	3.23	0.32
mefH	24D214-5G_420_S78	major facilitator superfamily (MFS) antibiotic efflux pump	ARO:3007047	macrolide antibiotic	macrolide antibiotic	antibiotic efflux	protein homolog	0					1	ARO:3007047|ID:5747|Name:mefH|NCBI:MW269960.1	6.67	0.07		930156	1.08	0.08
mel	24D214-5G_420_S78	msr-type ABC-F protein	ARO:3000616	macrolide antibiotic; streptogramin antibiotic	macrolide antibiotic; streptogramin antibiotic	antibiotic target protection	protein homolog	0					65	ARO:3000616|ID:1231|Name:mel|NCBI:AF227521.1	99.92	6.46	Streptococcus pneumoniae (chromosome): 4; Streptococcus (chromosome): 1;	930156	69.92	6.95
patA	24D214-5G_420_S78	ATP-binding cassette (ABC) antibiotic efflux pump	ARO:3000024	fluoroquinolone antibiotic	fluoroquinolone antibiotic	antibiotic efflux	protein homolog	4	Nudged	66.7257	96.8525	Streptococcus mitis (chromosome)	39	ARO:3000024|ID:2081|Name:patA|NCBI:AE005672.3	97.52	2.92	Streptococcus mitis (chromosome): 9; Streptococcus pneumoniae (chromosome): 2; Streptococcus pseudopneumoniae (chromosome): 1; Streptococcus (chromosome): 1;	930156	41.95	3.14
patB	24D214-5G_420_S78	ATP-binding cassette (ABC) antibiotic efflux pump	ARO:3000025	fluoroquinolone antibiotic	fluoroquinolone antibiotic	antibiotic efflux	protein homolog	2	Nudged	36.5025	95.825	Unknown taxonomy (chromosome) Streptococcus (chromosome)	42	ARO:3000025|ID:2112|Name:patB|NCBI:AE005672.3	96.94	2.96	Streptococcus mitis (chromosome): 6; Streptococcus pseudopneumoniae (chromosome): 2; Streptococcus pneumoniae (chromosome): 2; Streptococcus (chromosome): 2;	930156	45.18	3.18
pmrA	24D214-5G_420_S78	major facilitator superfamily (MFS) antibiotic efflux pump	ARO:3000822	fluoroquinolone antibiotic	fluoroquinolone antibiotic	antibiotic efflux	protein homolog	0					5	ARO:3000822|ID:2003|Name:pmrA|NCBI:AE007317.1	39.58	0.36	Streptococcus mitis (chromosome): 1;	930156	5.38	0.39
sta	24D214-5G_420_S78	streptothricin acetyltransferase (SAT)	ARO:3004699	nucleoside antibiotic	nucleoside antibiotic	antibiotic inactivation	protein homolog	1	Nudged	3.6842	100							930156	0	0
tet(39)	24D214-5G_420_S78	major facilitator superfamily (MFS) antibiotic efflux pump	ARO:3000566	tetracycline antibiotic	tetracycline antibiotic	antibiotic efflux	protein homolog	0					1	ARO:3000566|ID:1092|Name:tet(39)|NCBI:AY743590.1	4.38	0.04		930156	1.08	0.04
tet(M)	24D214-5G_420_S78	tetracycline-resistant ribosomal protection protein	ARO:3000186	tetracycline antibiotic	tetracycline antibiotic	antibiotic target protection	protein homolog	3	Nudged;Strict	91.25	98.3067	Escherichia coli (chromosome) Unknown taxonomy (chromosome or plasmid)	37	ARO:3000186|ID:1692|Name:tet(M)|NCBI:AB039845.1	91.3	2.73	Escherichia coli (chromosome): 1; Enterococcus faecium (chromosome or plasmid): 1;	930156	39.8	2.94
tet(O/M/O)	24D214-5G_420_S78	tetracycline-resistant ribosomal protection protein	ARO:3007120	tetracycline antibiotic	tetracycline antibiotic	antibiotic target protection	protein homolog	0					5	ARO:3007120|ID:5790|Name:tet(O/M/O)|NCBI:AY394560.1	17.34	0.38		930156	5.38	0.41
tetA(46)	24D214-5G_420_S78	ATP-binding cassette (ABC) antibiotic efflux pump	ARO:3004032	tetracycline antibiotic	tetracycline antibiotic	antibiotic efflux	protein homolog	3	Nudged	29.5652	98.61		14	ARO:3004032|ID:2643|Name:tetA(46)|NCBI:HQ652506.1	39.3	1.04		930156	15.06	1.12
tetA(60)	24D214-5G_420_S78	ATP-binding cassette (ABC) antibiotic efflux pump	ARO:3004035	tetracycline antibiotic	tetracycline antibiotic	antibiotic efflux	protein homolog	0					2	ARO:3004035|ID:2645|Name:tetA(60)|NCBI:KX000272.1	15	0.15		930156	2.15	0.16
tetB(46)	24D214-5G_420_S78	ATP-binding cassette (ABC) antibiotic efflux pump	ARO:3004033	tetracycline antibiotic	tetracycline antibiotic	antibiotic efflux	protein homolog	2	Nudged	38.5147	99.03	Serratia marcescens (no genomic info)	21	ARO:3004033|ID:2644|Name:tetB(46)|NCBI:HQ652506.1	83.65	1.62		930156	22.59	1.74
tetB(60)	24D214-5G_420_S78	ATP-binding cassette (ABC) antibiotic efflux pump	ARO:3004036	tetracycline antibiotic	tetracycline antibiotic	antibiotic efflux	protein homolog	0					2	ARO:3004036|ID:2646|Name:tetB(60)|NCBI:KX000273.1	17.13	0.17		930156	2.15	0.18
AAC(3)-IIIc	24D214-5G_421_S79	AAC(3)	ARO:3002538	aminoglycoside antibiotic	aminoglycoside antibiotic	antibiotic inactivation	protein homolog	1	Nudged	2.5	100							3962122	0	0
AAC(3)-IIe	24D214-5G_421_S79	AAC(3)	ARO:3004621	aminoglycoside antibiotic	aminoglycoside antibiotic	antibiotic inactivation	protein homolog	0					3	ARO:3004621|ID:3321|Name:AAC(3)-IIe|NCBI:EU022315.1	40.53	0.41	Acinetobacter pittii (chromosome or plasmid): 1;	3962122	0.76	0.1
AAC(6')-Ib7	24D214-5G_421_S79	AAC(6')	ARO:3002578	aminoglycoside antibiotic	aminoglycoside antibiotic	antibiotic inactivation	protein homolog	0					45	ARO:3002578|ID:2117|Name:AAC(6')-Ib7|NCBI:KR091911.1	38.55	5.09	Acinetobacter baumannii (plasmid): 1;	3962122	11.36	1.29
ANT(2'')-Ia	24D214-5G_421_S79	ANT(2'')	ARO:3000230	aminoglycoside antibiotic	aminoglycoside antibiotic	antibiotic inactivation	protein homolog	1	Perfect	99.4382	100	Unknown taxonomy (chromosome or plasmid)	59	ARO:3000230|ID:1372|Name:ANT(2'')-Ia|NCBI:AF078527.1	100	15.07	Providencia heimbachae (chromosome or plasmid): 2; Acinetobacter baumannii (chromosome or plasmid): 1;	3962122	14.9	3.81
APH(3'')-Ib	24D214-5G_421_S79	APH(3'')	ARO:3002639	aminoglycoside antibiotic	aminoglycoside antibiotic	antibiotic inactivation	protein homolog	1	Nudged	51.8657	100	Unknown taxonomy (chromosome or plasmid)	106	ARO:3002639|ID:1830|Name:APH(3'')-Ib|NCBI:AF313472.2	100	16.71		3962122	26.77	4.22
APH(3')-Ia	24D214-5G_421_S79	APH(3')	ARO:3002641	aminoglycoside antibiotic	aminoglycoside antibiotic	antibiotic inactivation	protein homolog	0					3	ARO:3002641|ID:291|Name:APH(3')-Ia|NCBI:BX664015.1	26.72	0.1		3962122	0.76	0.03
APH(3')-VIa	24D214-5G_421_S79	APH(3')	ARO:3002652	aminoglycoside antibiotic	aminoglycoside antibiotic	antibiotic inactivation	protein homolog	0					2	ARO:3002652|ID:1121|Name:APH(3')-VIa|NCBI:X07753.1	31.79	0.32		3962122	0.51	0.08
APH(6)-Id	24D214-5G_421_S79	APH(6)	ARO:3002660	aminoglycoside antibiotic	aminoglycoside antibiotic	antibiotic inactivation	protein homolog	1	Strict	99.6416	99.64	Unknown taxonomy (chromosome or plasmid)	91	ARO:3002660|ID:1031|Name:APH(6)-Id|NCBI:AF024602.1	100	14.46	Escherichia coli (chromosome or plasmid): 2; Escherichia coli (plasmid): 1;	3962122	22.98	3.65
Acinetobacter baumannii AbaQ	24D214-5G_421_S79	major facilitator superfamily (MFS) antibiotic efflux pump	ARO:3004574	fluoroquinolone antibiotic	fluoroquinolone antibiotic	antibiotic efflux	protein homolog	0					1	ARO:3004574|ID:3278|Name:Acinetobacter_baumannii_AbaQ|NCBI:CP001182.2	10.34	0.1		3962122	0.25	0.03
Bifidobacterium adolescentis rpoB mutants conferring resistance to rifampicin	24D214-5G_421_S79	rifamycin-resistant beta-subunit of RNA polymerase (rpoB)	ARO:3004480	rifamycin antibiotic	rifamycin antibiotic	antibiotic target alteration; antibiotic target replacement	protein homolog	0					32	ARO:3004480|ID:2914|Name:Bifidobacterium_adolescentis_rpoB_mutants_conferring_resistance_to_rifampicin|NCBI:NC_008618.1	39.54	0.45		3962122	8.08	0.11
Corynebacterium striatum tetA	24D214-5G_421_S79	major facilitator superfamily (MFS) antibiotic efflux pump	ARO:3004639	penam; tetracycline antibiotic	tetracycline antibiotic; beta-lactam antibiotic	antibiotic efflux	protein homolog	1	Nudged	1.5564	100							3962122	0	0
ErmX	24D214-5G_421_S79	Erm 23S ribosomal RNA methyltransferase	ARO:3000596	macrolide antibiotic; lincosamide antibiotic; streptogramin antibiotic; streptogramin A antibiotic; streptogramin B antibiotic	macrolide antibiotic; lincosamide antibiotic; streptogramin antibiotic	antibiotic target alteration	protein homolog	0					13	ARO:3000596|ID:950|Name:ErmX|NCBI:M36726.1	72.87	2.14	Corynebacterium diphtheriae (chromosome or plasmid): 3;	3962122	3.28	0.54
IMI-21	24D214-5G_421_S79	IMI beta-lactamase	ARO:3006185	carbapenem	beta-lactam antibiotic	antibiotic inactivation	protein homolog	1	Nudged	2.0478	100							3962122	0	0
LEN-30	24D214-5G_421_S79	LEN beta-lactamase	ARO:3004838	penam; penem	beta-lactam antibiotic	antibiotic inactivation	protein homolog	1	Nudged	2.7875	100							3962122	0	0
LEN-4	24D214-5G_421_S79	LEN beta-lactamase	ARO:3002472	penam; penem	beta-lactam antibiotic	antibiotic inactivation	protein homolog	0					1	ARO:3002472|ID:1503|Name:LEN-4|NCBI:AY130287.1	2.31	0.02		3962122	0.25	0.01
MexB	24D214-5G_421_S79	resistance-nodulation-cell division (RND) antibiotic efflux pump	ARO:3000378	macrolide antibiotic; fluoroquinolone antibiotic; monobactam; carbapenem; cephalosporin; cephamycin; penam; tetracycline antibiotic; peptide antibiotic; aminocoumarin antibiotic; diaminopyrimidine antibiotic; sulfonamide antibiotic; phenicol antibiotic; penem	beta-lactam antibiotic; sulfonamide antibiotic; fluoroquinolone antibiotic; diaminopyrimidine antibiotic; aminocoumarin antibiotic; phenicol antibiotic; macrolide antibiotic; tetracycline antibiotic; peptide antibiotic	antibiotic efflux	protein homolog	0					4	ARO:3000378|ID:1925|Name:MexB|NCBI:L11616.1	11.08	0.07	Pseudomonas aeruginosa (chromosome): 1;	3962122	1.01	0.02
MexC	24D214-5G_421_S79	resistance-nodulation-cell division (RND) antibiotic efflux pump	ARO:3000800	macrolide antibiotic; fluoroquinolone antibiotic; aminoglycoside antibiotic; cephalosporin; penam; tetracycline antibiotic; aminocoumarin antibiotic; diaminopyrimidine antibiotic; phenicol antibiotic	phenicol antibiotic; aminoglycoside antibiotic; beta-lactam antibiotic; macrolide antibiotic; tetracycline antibiotic; fluoroquinolone antibiotic; diaminopyrimidine antibiotic; aminocoumarin antibiotic	antibiotic efflux	protein homolog	0					2	ARO:3000800|ID:805|Name:MexC|NCBI:U57969.1	17.96	0.1	Pseudomonas aeruginosa (chromosome or plasmid): 1;	3962122	0.51	0.03
MexD	24D214-5G_421_S79	resistance-nodulation-cell division (RND) antibiotic efflux pump	ARO:3000801	macrolide antibiotic; fluoroquinolone antibiotic; aminoglycoside antibiotic; cephalosporin; penam; tetracycline antibiotic; aminocoumarin antibiotic; diaminopyrimidine antibiotic; phenicol antibiotic	phenicol antibiotic; aminoglycoside antibiotic; beta-lactam antibiotic; macrolide antibiotic; tetracycline antibiotic; fluoroquinolone antibiotic; diaminopyrimidine antibiotic; aminocoumarin antibiotic	antibiotic efflux	protein homolog	0					4	ARO:3000801|ID:1523|Name:MexD|NCBI:U57969.1	14.18	0.07		3962122	1.01	0.02
MexE	24D214-5G_421_S79	resistance-nodulation-cell division (RND) antibiotic efflux pump	ARO:3000803	fluoroquinolone antibiotic; diaminopyrimidine antibiotic; phenicol antibiotic	diaminopyrimidine antibiotic; phenicol antibiotic; fluoroquinolone antibiotic	antibiotic efflux	protein homolog	0					1	ARO:3000803|ID:1067|Name:MexE|NCBI:AE004091.2	6.43	0.06	Pseudomonas (chromosome or plasmid): 1;	3962122	0.25	0.02
MexF	24D214-5G_421_S79	resistance-nodulation-cell division (RND) antibiotic efflux pump	ARO:3000804	fluoroquinolone antibiotic; diaminopyrimidine antibiotic; phenicol antibiotic	diaminopyrimidine antibiotic; phenicol antibiotic; fluoroquinolone antibiotic	antibiotic efflux	protein homolog	0					19	ARO:3000804|ID:1300|Name:MexF|NCBI:AE004091.2	31.48	0.11	Pseudomonas aeruginosa (chromosome or plasmid): 2;	3962122	4.8	0.03
MexI	24D214-5G_421_S79	resistance-nodulation-cell division (RND) antibiotic efflux pump	ARO:3000808	fluoroquinolone antibiotic; tetracycline antibiotic; disinfecting agents and antiseptics	tetracycline antibiotic; disinfecting agents and antiseptics; fluoroquinolone antibiotic	antibiotic efflux	protein homolog	0					3	ARO:3000808|ID:1647|Name:MexI|NCBI:AE004091.2	10.23	0.1	Pseudomonas aeruginosa (chromosome): 1; Pseudomonas (chromosome): 1;	3962122	0.76	0.03
MexJ	24D214-5G_421_S79	resistance-nodulation-cell division (RND) antibiotic efflux pump	ARO:3003692	macrolide antibiotic; tetracycline antibiotic; disinfecting agents and antiseptics	macrolide antibiotic; tetracycline antibiotic; disinfecting agents and antiseptics	antibiotic efflux	protein homolog	0					1	ARO:3003692|ID:2205|Name:MexJ|NCBI:AE004091.2	7.07	0.07	Pseudomonas aeruginosa (chromosome or plasmid): 1;	3962122	0.25	0.02
MexK	24D214-5G_421_S79	resistance-nodulation-cell division (RND) antibiotic efflux pump	ARO:3003693	macrolide antibiotic; tetracycline antibiotic; disinfecting agents and antiseptics	macrolide antibiotic; tetracycline antibiotic; disinfecting agents and antiseptics	antibiotic efflux	protein homolog	0					2	ARO:3003693|ID:2206|Name:MexK|NCBI:AE004091.2	7.93	0.08	Pseudomonas aeruginosa (chromosome or plasmid): 1; Pseudomonas (chromosome or plasmid): 1;	3962122	0.51	0.02
MexL	24D214-5G_421_S79	resistance-nodulation-cell division (RND) antibiotic efflux pump	ARO:3003710	macrolide antibiotic; tetracycline antibiotic; disinfecting agents and antiseptics	macrolide antibiotic; tetracycline antibiotic; disinfecting agents and antiseptics	antibiotic efflux	protein homolog	0					2	ARO:3003710|ID:2219|Name:MexL|NCBI:AE004091.2	19.87	0.2		3962122	0.51	0.05
MexW	24D214-5G_421_S79	resistance-nodulation-cell division (RND) antibiotic efflux pump	ARO:3003031	macrolide antibiotic; fluoroquinolone antibiotic; tetracycline antibiotic; phenicol antibiotic; disinfecting agents and antiseptics	phenicol antibiotic; macrolide antibiotic; tetracycline antibiotic; fluoroquinolone antibiotic; disinfecting agents and antiseptics	antibiotic efflux	protein homolog	0					3	ARO:3003031|ID:2208|Name:MexW|NCBI:NC_002516.2	14.62	0.15	Pseudomonas aeruginosa (chromosome): 1;	3962122	0.76	0.04
Mrx	24D214-5G_421_S79	macrolide phosphotransferase (MPH)	ARO:3003839	macrolide antibiotic	macrolide antibiotic	antibiotic inactivation	protein homolog	0					2	ARO:3003839|ID:5917|Name:Mrx|NCBI:AY522923.1	10.65	0.11		3962122	0.51	0.03
MuxA	24D214-5G_421_S79	resistance-nodulation-cell division (RND) antibiotic efflux pump	ARO:3004073	macrolide antibiotic; monobactam; tetracycline antibiotic; aminocoumarin antibiotic	macrolide antibiotic; tetracycline antibiotic; aminocoumarin antibiotic; beta-lactam antibiotic	antibiotic efflux	protein homolog	0					2	ARO:3004073|ID:2717|Name:MuxA|NCBI:AE004091.2	14.21	0.14	Pseudomonas aeruginosa (chromosome): 1; Pseudomonas aeruginosa (chromosome or plasmid): 1;	3962122	0.51	0.04
MuxB	24D214-5G_421_S79	resistance-nodulation-cell division (RND) antibiotic efflux pump	ARO:3004074	macrolide antibiotic; monobactam; tetracycline antibiotic; aminocoumarin antibiotic	macrolide antibiotic; tetracycline antibiotic; aminocoumarin antibiotic; beta-lactam antibiotic	antibiotic efflux	protein homolog	0					5	ARO:3004074|ID:2718|Name:MuxB|NCBI:AE004091.2	14.69	0.03		3962122	1.26	0.01
Neisseria gonorrhoeae 23S rRNA with mutation conferring resistance to azithromycin	24D214-5G_421_S79	23S rRNA with mutation conferring resistance to macrolide antibiotics	ARO:3004836	macrolide antibiotic	macrolide antibiotic	antibiotic target alteration	rRNA gene variant	1	Nudged	101.753	98.29	Unknown taxonomy (chromosome)						3962122	0	0
OCH-2	24D214-5G_421_S79	OCH beta-lactamase	ARO:3002515	monobactam; cephalosporin; cephamycin; penam; penem	beta-lactam antibiotic	antibiotic inactivation	protein homolog	1	Nudged	1.5345	100							3962122	0	0
OXA-153	24D214-5G_421_S79	OXA beta-lactamase	ARO:3001458	carbapenem; cephalosporin; penam	beta-lactam antibiotic	antibiotic inactivation	protein homolog	1	Nudged	2.7586	100							3962122	0	0
OXA-21	24D214-5G_421_S79	OXA beta-lactamase	ARO:3001416	carbapenem; cephalosporin; penam	beta-lactam antibiotic	antibiotic inactivation	protein homolog	1	Strict	92.029	100	Unknown taxonomy (chromosome)	10	ARO:3001416|ID:213|Name:OXA-21|NCBI:Y10693.2	41.67	1.23		3962122	2.53	0.31
OXA-3	24D214-5G_421_S79	OXA beta-lactamase	ARO:3001398	carbapenem; cephalosporin; penam	beta-lactam antibiotic	antibiotic inactivation	protein homolog	0					112	ARO:3001398|ID:816|Name:OXA-3|NCBI:L07945.1	92.63	18.23		3962122	28.28	4.6
OXA-574	24D214-5G_421_S79	OXA beta-lactamase	ARO:3005795	carbapenem; cephalosporin; penam	beta-lactam antibiotic	antibiotic inactivation	protein homolog	1	Nudged	2.5	100							3962122	0	0
OXA-801	24D214-5G_421_S79	OXA beta-lactamase	ARO:3006001	carbapenem; cephalosporin; penam	beta-lactam antibiotic	antibiotic inactivation	protein homolog	1	Nudged	2.9197	100							3962122	0	0
OpmB	24D214-5G_421_S79	resistance-nodulation-cell division (RND) antibiotic efflux pump	ARO:3004072	macrolide antibiotic; monobactam; tetracycline antibiotic; aminocoumarin antibiotic	macrolide antibiotic; tetracycline antibiotic; aminocoumarin antibiotic; beta-lactam antibiotic	antibiotic efflux	protein homolog	0					1	ARO:3004072|ID:2716|Name:OpmB|NCBI:AE004091.2	2.67	0.03		3962122	0.25	0.01
OpmD	24D214-5G_421_S79	resistance-nodulation-cell division (RND) antibiotic efflux pump	ARO:3000809	fluoroquinolone antibiotic; tetracycline antibiotic; disinfecting agents and antiseptics	tetracycline antibiotic; disinfecting agents and antiseptics; fluoroquinolone antibiotic	antibiotic efflux	protein homolog	0					1	ARO:3000809|ID:442|Name:OpmD|NCBI:AE004091.2	9.49	0.09		3962122	0.25	0.02
OpmH	24D214-5G_421_S79	resistance-nodulation-cell division (RND) antibiotic efflux pump	ARO:3003682	disinfecting agents and antiseptics	disinfecting agents and antiseptics	antibiotic efflux	protein homolog	1	Nudged	1.2422	100							3962122	0	0
OprM	24D214-5G_421_S79	resistance-nodulation-cell division (RND) antibiotic efflux pump	ARO:3000379	macrolide antibiotic; fluoroquinolone antibiotic; monobactam; aminoglycoside antibiotic; carbapenem; cephalosporin; cephamycin; penam; tetracycline antibiotic; peptide antibiotic; aminocoumarin antibiotic; diaminopyrimidine antibiotic; sulfonamide antibiotic; phenicol antibiotic; penem; disinfecting agents and antiseptics	aminoglycoside antibiotic; beta-lactam antibiotic; sulfonamide antibiotic; fluoroquinolone antibiotic; diaminopyrimidine antibiotic; disinfecting agents and antiseptics; aminocoumarin antibiotic; phenicol antibiotic; tetracycline antibiotic; macrolide antibiotic; peptide antibiotic	antibiotic efflux	protein homolog	0					1	ARO:3000379|ID:1305|Name:OprM|NCBI:AE004091.2	10.22	0.1	Pseudomonas aeruginosa (chromosome or plasmid): 1;	3962122	0.25	0.03
OprN	24D214-5G_421_S79	resistance-nodulation-cell division (RND) antibiotic efflux pump	ARO:3000805	fluoroquinolone antibiotic; diaminopyrimidine antibiotic; phenicol antibiotic	diaminopyrimidine antibiotic; phenicol antibiotic; fluoroquinolone antibiotic	antibiotic efflux	protein homolog	0					2	ARO:3000805|ID:172|Name:OprN|NCBI:AE004091.2	12.33	0.15	Pseudomonas aeruginosa (chromosome): 1;	3962122	0.51	0.04
PDC-354	24D214-5G_421_S79	PDC beta-lactamase	ARO:3006723	monobactam; carbapenem; cephalosporin	beta-lactam antibiotic	antibiotic inactivation	protein homolog	1	Nudged	2.0101	100							3962122	0	0
ParS	24D214-5G_421_S79	resistance-nodulation-cell division (RND) antibiotic efflux pump; Outer Membrane Porin (Opr)	ARO:3005067	macrolide antibiotic; fluoroquinolone antibiotic; monobactam; aminoglycoside antibiotic; carbapenem; cephalosporin; cephamycin; penam; tetracycline antibiotic; phenicol antibiotic; penem; disinfecting agents and antiseptics	phenicol antibiotic; aminoglycoside antibiotic; beta-lactam antibiotic; macrolide antibiotic; tetracycline antibiotic; fluoroquinolone antibiotic; disinfecting agents and antiseptics	antibiotic efflux; reduced permeability to antibiotic	protein homolog	0					2	ARO:3005067|ID:3805|Name:ParS|NCBI:AE004091.2	10.26	0.07	Pseudomonas (chromosome): 1;	3962122	0.51	0.02
PmpM	24D214-5G_421_S79	multidrug and toxic compound extrusion (MATE) transporter	ARO:3004077	fluoroquinolone antibiotic; aminoglycoside antibiotic; disinfecting agents and antiseptics	aminoglycoside antibiotic; disinfecting agents and antiseptics; fluoroquinolone antibiotic	antibiotic efflux	protein homolog	0					3	ARO:3004077|ID:2734|Name:PmpM|NCBI:AE004091.2	17.22	0.24	Pseudomonas (chromosome): 1;	3962122	0.76	0.06
Pseudomonas aeruginosa catB7	24D214-5G_421_S79	chloramphenicol acetyltransferase (CAT)	ARO:3002679	phenicol antibiotic	phenicol antibiotic	antibiotic inactivation	protein homolog	0					1	ARO:3002679|ID:1042|Name:Pseudomonas_aeruginosa_catB7|NCBI:NC_002516.2	23.32	0.23	Pseudomonas (chromosome): 1;	3962122	0.25	0.06
RlmA(II)	24D214-5G_421_S79	non-erm 23S ribosomal RNA methyltransferase (G748)	ARO:3001301	macrolide antibiotic; lincosamide antibiotic	macrolide antibiotic; lincosamide antibiotic	antibiotic target alteration	protein homolog	0					1	ARO:3001301|ID:2274|Name:RlmA(II)|NCBI:CP007593.1	12.84	0.13		3962122	0.25	0.03
SHN-1	24D214-5G_421_S79	SHN beta-lactamase	ARO:3006994	carbapenem	beta-lactam antibiotic	antibiotic inactivation	protein homolog	1	Nudged	3.7815	100							3962122	0	0
Staphylococcus aureus mupA conferring resistance to mupirocin	24D214-5G_421_S79	antibiotic-resistant isoleucyl-tRNA synthetase (ileS)	ARO:3000521	mupirocin-like antibiotic	mupirocin-like antibiotic	antibiotic target alteration	protein homolog	0					1	ARO:3000521|ID:2270|Name:Staphylococcus_aureus_mupA_conferring_resistance_to_mupirocin|NCBI:X75439.1	4.49	0.04		3962122	0.25	0.01
TEM-171	24D214-5G_421_S79	TEM beta-lactamase	ARO:3001037	monobactam; cephalosporin; penam; penem	beta-lactam antibiotic	antibiotic inactivation	protein homolog	1	Nudged	37.9791	100	Unknown taxonomy (chromosome or plasmid)	7	ARO:3001037|ID:808|Name:TEM-171|NCBI:GQ149347.1	54.24	0.89		3962122	1.77	0.22
TEM-207	24D214-5G_421_S79	TEM beta-lactamase	ARO:3001384	monobactam; cephalosporin; penam; penem	beta-lactam antibiotic	antibiotic inactivation	protein homolog	1	Nudged	2.439	100							3962122	0	0
TriA	24D214-5G_421_S79	resistance-nodulation-cell division (RND) antibiotic efflux pump	ARO:3003679	disinfecting agents and antiseptics	disinfecting agents and antiseptics	antibiotic efflux	protein homolog	0					2	ARO:3003679|ID:2192|Name:TriA|NCBI:AE004091.2	8.07	0.08		3962122	0.51	0.02
TriC	24D214-5G_421_S79	resistance-nodulation-cell division (RND) antibiotic efflux pump	ARO:3003681	disinfecting agents and antiseptics	disinfecting agents and antiseptics	antibiotic efflux	protein homolog	0					8	ARO:3003681|ID:2194|Name:TriC|NCBI:AE004091.2	21.69	0.15	Pseudomonas aeruginosa (chromosome): 1;	3962122	2.02	0.04
aadS	24D214-5G_421_S79	ANT(6)	ARO:3004683	aminoglycoside antibiotic	aminoglycoside antibiotic	antibiotic inactivation	protein homolog	0					1	ARO:3004683|ID:3382|Name:aadS|NCBI:M72415.1	15.51	0.16		3962122	0.25	0.04
adeJ	24D214-5G_421_S79	resistance-nodulation-cell division (RND) antibiotic efflux pump	ARO:3000781	macrolide antibiotic; fluoroquinolone antibiotic; lincosamide antibiotic; carbapenem; cephalosporin; tetracycline antibiotic; rifamycin antibiotic; diaminopyrimidine antibiotic; phenicol antibiotic; penem	beta-lactam antibiotic; fluoroquinolone antibiotic; diaminopyrimidine antibiotic; phenicol antibiotic; macrolide antibiotic; lincosamide antibiotic; tetracycline antibiotic; rifamycin antibiotic	antibiotic efflux	protein homolog	0					1	ARO:3000781|ID:630|Name:adeJ|NCBI:AY769962.1	4.69	0.05		3962122	0.25	0.01
arnA	24D214-5G_421_S79	pmr phosphoethanolamine transferase	ARO:3002985	peptide antibiotic	peptide antibiotic	antibiotic target alteration	protein homolog	0					2	ARO:3002985|ID:1643|Name:arnA|NCBI:AE004091.2	9.4	0.07	Pseudomonas aeruginosa (chromosome): 1;	3962122	0.51	0.02
arr-4	24D214-5G_421_S79	rifampin ADP-ribosyltransferase (Arr)	ARO:3002849	rifamycin antibiotic	rifamycin antibiotic	antibiotic inactivation	protein homolog	1	Strict	99.3377	79.33							3962122	0	0
bcr-1	24D214-5G_421_S79	major facilitator superfamily (MFS) antibiotic efflux pump	ARO:3003801	bicyclomycin-like antibiotic	bicyclomycin-like antibiotic	antibiotic efflux	protein homolog	0					3	ARO:3003801|ID:2303|Name:bcr-1|NCBI:CP012901.1	15.55	0.16	Pseudomonas aeruginosa (chromosome or plasmid): 1;	3962122	0.76	0.04
ceoA	24D214-5G_421_S79	resistance-nodulation-cell division (RND) antibiotic efflux pump	ARO:3003009	fluoroquinolone antibiotic; aminoglycoside antibiotic	aminoglycoside antibiotic; fluoroquinolone antibiotic	antibiotic efflux	protein homolog	1	Nudged	1.4778	100							3962122	0	0
ceoB	24D214-5G_421_S79	resistance-nodulation-cell division (RND) antibiotic efflux pump	ARO:3003010	fluoroquinolone antibiotic; aminoglycoside antibiotic	aminoglycoside antibiotic; fluoroquinolone antibiotic	antibiotic efflux	protein homolog	0					10	ARO:3003010|ID:1252|Name:ceoB|NCBI:U97042.1	25	0.19		3962122	2.53	0.05
cipA	24D214-5G_421_S79	Cfr 23S ribosomal RNA methyltransferase	ARO:3003907	lincosamide antibiotic; streptogramin antibiotic; streptogramin A antibiotic; oxazolidinone antibiotic; phenicol antibiotic; pleuromutilin antibiotic	phenicol antibiotic; lincosamide antibiotic; oxazolidinone antibiotic; streptogramin antibiotic; pleuromutilin antibiotic	antibiotic target alteration	protein homolog	1	Nudged	2.0173	100							3962122	0	0
cprS	24D214-5G_421_S79	pmr phosphoethanolamine transferase	ARO:3005064	peptide antibiotic	peptide antibiotic	antibiotic target alteration; antibiotic efflux	protein homolog	0					2	ARO:3005064|ID:3804|Name:cprS|NCBI:AE004091.2	13.43	0.07		3962122	0.51	0.02
emrB	24D214-5G_421_S79	major facilitator superfamily (MFS) antibiotic efflux pump	ARO:3000074	fluoroquinolone antibiotic	fluoroquinolone antibiotic	antibiotic efflux	protein homolog	0					1	ARO:3000074|ID:1847|Name:emrB|NCBI:U00096.1	9.68	0.1		3962122	0.25	0.03
gadX	24D214-5G_421_S79	resistance-nodulation-cell division (RND) antibiotic efflux pump	ARO:3000508	macrolide antibiotic; fluoroquinolone antibiotic; penam	macrolide antibiotic; beta-lactam antibiotic; fluoroquinolone antibiotic	antibiotic efflux	protein homolog	0					1	ARO:3000508|ID:91|Name:gadX|NCBI:AP009048.1	15.39	0.15		3962122	0.25	0.04
lsaC	24D214-5G_421_S79	lsa-type ABC-F protein	ARO:3003112	lincosamide antibiotic; streptogramin antibiotic; pleuromutilin antibiotic	lincosamide antibiotic; streptogramin antibiotic; pleuromutilin antibiotic	antibiotic target protection	protein homolog	0					1	ARO:3003112|ID:1748|Name:lsaC|NCBI:HM990671.1	10.07	0.1		3962122	0.25	0.03
macA	24D214-5G_421_S79	ATP-binding cassette (ABC) antibiotic efflux pump	ARO:3000533	macrolide antibiotic	macrolide antibiotic	antibiotic efflux	protein homolog	0					8	ARO:3000533|ID:1680|Name:macA|NCBI:AY768531.1	36.13	0.51	Neisseria meningitidis (chromosome): 1;	3962122	2.02	0.13
macB	24D214-5G_421_S79	ATP-binding cassette (ABC) antibiotic efflux pump	ARO:3000535	macrolide antibiotic	macrolide antibiotic	antibiotic efflux	protein homolog	0					14	ARO:3000535|ID:487|Name:macB|NCBI:AY768532.1	52.25	0.15		3962122	3.54	0.04
mdtH	24D214-5G_421_S79	major facilitator superfamily (MFS) antibiotic efflux pump	ARO:3001216	fluoroquinolone antibiotic	fluoroquinolone antibiotic	antibiotic efflux	protein homolog	0					1	ARO:3001216|ID:375|Name:mdtH|NCBI:U00096.1	12.32	0.12		3962122	0.25	0.03
mel	24D214-5G_421_S79	msr-type ABC-F protein	ARO:3000616	macrolide antibiotic; streptogramin antibiotic	macrolide antibiotic; streptogramin antibiotic	antibiotic target protection	protein homolog	0					114	ARO:3000616|ID:1231|Name:mel|NCBI:AF227521.1	100	11.43	Streptococcus pneumoniae (chromosome): 4; Streptococcus (chromosome): 6;	3962122	28.79	2.89
mexN	24D214-5G_421_S79	resistance-nodulation-cell division (RND) antibiotic efflux pump	ARO:3003705	phenicol antibiotic	phenicol antibiotic	antibiotic efflux	protein homolog	1	Nudged	0.675	100		7	ARO:3003705|ID:2217|Name:mexN|NCBI:AB219523.1	7.14	0.08	Pseudomonas aeruginosa (chromosome): 2;	3962122	1.77	0.02
mexQ	24D214-5G_421_S79	resistance-nodulation-cell division (RND) antibiotic efflux pump	ARO:3003699	macrolide antibiotic; carbapenem; tetracycline antibiotic; diaminopyrimidine antibiotic; phenicol antibiotic; disinfecting agents and antiseptics	phenicol antibiotic; macrolide antibiotic; tetracycline antibiotic; beta-lactam antibiotic; diaminopyrimidine antibiotic; disinfecting agents and antiseptics	antibiotic efflux	protein homolog	0					14	ARO:3003699|ID:2212|Name:mexQ|NCBI:AB219524.1	18.28	0.04	Pseudomonas aeruginosa (chromosome): 1;	3962122	3.54	0.01
mexX	24D214-5G_421_S79	resistance-nodulation-cell division (RND) antibiotic efflux pump	ARO:3003034	macrolide antibiotic; fluoroquinolone antibiotic; aminoglycoside antibiotic; carbapenem; cephalosporin; cephamycin; penam; tetracycline antibiotic; phenicol antibiotic; disinfecting agents and antiseptics	phenicol antibiotic; aminoglycoside antibiotic; beta-lactam antibiotic; macrolide antibiotic; tetracycline antibiotic; fluoroquinolone antibiotic; disinfecting agents and antiseptics	antibiotic efflux	protein homolog	0					1	ARO:3003034|ID:334|Name:mexX|NCBI:AB015853.1	9.49	0.1		3962122	0.25	0.03
mexY	24D214-5G_421_S79	resistance-nodulation-cell division (RND) antibiotic efflux pump	ARO:3003033	macrolide antibiotic; fluoroquinolone antibiotic; aminoglycoside antibiotic; carbapenem; cephalosporin; cephamycin; penam; tetracycline antibiotic; phenicol antibiotic; disinfecting agents and antiseptics	phenicol antibiotic; aminoglycoside antibiotic; beta-lactam antibiotic; macrolide antibiotic; tetracycline antibiotic; fluoroquinolone antibiotic; disinfecting agents and antiseptics	antibiotic efflux	protein homolog	0					3	ARO:3003033|ID:1786|Name:mexY|NCBI:AB015853.1	10.6	0.09	Pseudomonas aeruginosa (chromosome): 2;	3962122	0.76	0.02
mreA	24D214-5G_421_S79	major facilitator superfamily (MFS) antibiotic efflux pump	ARO:3007050	macrolide antibiotic	macrolide antibiotic	antibiotic efflux	protein homolog	1	Nudged	1.9231	100							3962122	0	0
mtrC	24D214-5G_421_S79	resistance-nodulation-cell division (RND) antibiotic efflux pump	ARO:3000810	macrolide antibiotic; penam	macrolide antibiotic; beta-lactam antibiotic	antibiotic efflux	protein homolog	0					2	ARO:3000810|ID:1340|Name:mtrC|NCBI:AE002098.2	14.77	0.24		3962122	0.51	0.06
mtrD	24D214-5G_421_S79	resistance-nodulation-cell division (RND) antibiotic efflux pump	ARO:3000811	macrolide antibiotic; penam	macrolide antibiotic; beta-lactam antibiotic	antibiotic efflux	protein homolog	0					7	ARO:3000811|ID:1938|Name:mtrD|NCBI:AE002098.2	25.72	0.33		3962122	1.77	0.08
oqxB	24D214-5G_421_S79	resistance-nodulation-cell division (RND) antibiotic efflux pump	ARO:3003923	fluoroquinolone antibiotic; glycylcycline; tetracycline antibiotic; diaminopyrimidine antibiotic; nitrofuran antibiotic	diaminopyrimidine antibiotic; nitrofuran antibiotic; tetracycline antibiotic; fluoroquinolone antibiotic	antibiotic efflux	protein homolog	0					5	ARO:3003923|ID:2400|Name:oqxB|NCBI:EU370913.1	15.95	0.05		3962122	1.26	0.01
qacEdelta1	24D214-5G_421_S79	major facilitator superfamily (MFS) antibiotic efflux pump	ARO:3005010	disinfecting agents and antiseptics	disinfecting agents and antiseptics	antibiotic efflux	protein homolog	1	Perfect	99.1379	100	Unknown taxonomy (chromosome or plasmid)	52	ARO:3005010|ID:3755|Name:qacEdelta1|NCBI:U49101.1	100	16.91		3962122	13.13	4.27
rpoB2	24D214-5G_421_S79	rifamycin-resistant beta-subunit of RNA polymerase (rpoB)	ARO:3000501	rifamycin antibiotic	rifamycin antibiotic	antibiotic target alteration; antibiotic target replacement	protein homolog	0					5	ARO:3000501|ID:2831|Name:rpoB2|NCBI:AP006618.1	17.66	0.04		3962122	1.26	0.01
sul1	24D214-5G_421_S79	sulfonamide resistant sul	ARO:3000410	sulfonamide antibiotic	sulfonamide antibiotic	antibiotic target replacement	protein homolog	1	Perfect	99.6429	100	Unknown taxonomy (chromosome or plasmid)	104	ARO:3000410|ID:1070|Name:sul1|NCBI:JF969163.1	100	16.58	Escherichia coli (chromosome or plasmid): 4; Klebsiella pneumoniae (chromosome or plasmid): 3; Escherichia coli (plasmid): 2;	3962122	26.26	4.19
tet(39)	24D214-5G_421_S79	major facilitator superfamily (MFS) antibiotic efflux pump	ARO:3000566	tetracycline antibiotic	tetracycline antibiotic	antibiotic efflux	protein homolog	0					1	ARO:3000566|ID:1092|Name:tet(39)|NCBI:AY743590.1	8.59	0.09		3962122	0.25	0.02
tet(C)	24D214-5G_421_S79	major facilitator superfamily (MFS) antibiotic efflux pump	ARO:3000167	tetracycline antibiotic	tetracycline antibiotic	antibiotic efflux	protein homolog	0					1	ARO:3000167|ID:900|Name:tet(C)|NCBI:AY043299.1	12.51	0.13		3962122	0.25	0.03
tet(K)	24D214-5G_421_S79	major facilitator superfamily (MFS) antibiotic efflux pump	ARO:3000178	tetracycline antibiotic	tetracycline antibiotic	antibiotic efflux	protein homolog	0					1	ARO:3000178|ID:1345|Name:tet(K)|NCBI:S67449.1	9.64	0.1		3962122	0.25	0.03
tet(M)	24D214-5G_421_S79	tetracycline-resistant ribosomal protection protein	ARO:3000186	tetracycline antibiotic	tetracycline antibiotic	antibiotic target protection	protein homolog	0					5	ARO:3000186|ID:1692|Name:tet(M)|NCBI:AB039845.1	24.84	0.38		3962122	1.26	0.1
tet(O/32/O)	24D214-5G_421_S79	tetracycline-resistant ribosomal protection protein	ARO:3007119	tetracycline antibiotic	tetracycline antibiotic	antibiotic target protection	protein homolog	0					2	ARO:3007119|ID:5789|Name:tet(O/32/O)|NCBI:AJ295238.3	8.54	0.16		3962122	0.51	0.04
tetA(46)	24D214-5G_421_S79	ATP-binding cassette (ABC) antibiotic efflux pump	ARO:3004032	tetracycline antibiotic	tetracycline antibiotic	antibiotic efflux	protein homolog	0					1	ARO:3004032|ID:2643|Name:tetA(46)|NCBI:HQ652506.1	8.64	0.09		3962122	0.25	0.02
tetA(60)	24D214-5G_421_S79	ATP-binding cassette (ABC) antibiotic efflux pump	ARO:3004035	tetracycline antibiotic	tetracycline antibiotic	antibiotic efflux	protein homolog	0					3	ARO:3004035|ID:2645|Name:tetA(60)|NCBI:KX000272.1	19.14	0.22		3962122	0.76	0.06
tetB(46)	24D214-5G_421_S79	ATP-binding cassette (ABC) antibiotic efflux pump	ARO:3004033	tetracycline antibiotic	tetracycline antibiotic	antibiotic efflux	protein homolog	0					3	ARO:3004033|ID:2644|Name:tetB(46)|NCBI:HQ652506.1	22.63	0.23		3962122	0.76	0.06
tetB(60)	24D214-5G_421_S79	ATP-binding cassette (ABC) antibiotic efflux pump	ARO:3004036	tetracycline antibiotic	tetracycline antibiotic	antibiotic efflux	protein homolog	0					1	ARO:3004036|ID:2646|Name:tetB(60)|NCBI:KX000273.1	8.45	0.09		3962122	0.25	0.02
vanW gene in vanI cluster	24D214-5G_421_S79	vanW; glycopeptide resistance gene cluster	ARO:3003724	glycopeptide antibiotic	glycopeptide antibiotic	antibiotic target alteration	protein homolog	1	Strict	17.9144	41.79							3962122	0	0
vanY gene in vanG cluster	24D214-5G_421_S79	vanY; glycopeptide resistance gene cluster	ARO:3002959	glycopeptide antibiotic	glycopeptide antibiotic	antibiotic target alteration	protein homolog	1	Strict	61.7857	38.8							3962122	0	0
vanY gene in vanM cluster	24D214-5G_421_S79	vanY; glycopeptide resistance gene cluster	ARO:3002961	glycopeptide antibiotic	glycopeptide antibiotic	antibiotic target alteration	protein homolog	1	Strict	63.2479	34.78							3962122	0	0
ANA-1	24D214-5G_422_S80	ANA beta-lactamase	ARO:3006896	carbapenem	beta-lactam antibiotic	antibiotic inactivation	protein homolog	1	Nudged	1.9531	100							6274683	0	0
ANT(2'')-Ia	24D214-5G_422_S80	ANT(2'')	ARO:3000230	aminoglycoside antibiotic	aminoglycoside antibiotic	antibiotic inactivation	protein homolog	0					1	ARO:3000230|ID:1372|Name:ANT(2'')-Ia|NCBI:AF078527.1	27.9	0.28		6274683	0.4	0.11
APH(7'')-Ia	24D214-5G_422_S80	APH(7'')	ARO:3002661	aminoglycoside antibiotic	aminoglycoside antibiotic	antibiotic inactivation	protein homolog	1	Nudged	2.4024	100							6274683	0	0
Bifidobacterium adolescentis rpoB mutants conferring resistance to rifampicin	24D214-5G_422_S80	rifamycin-resistant beta-subunit of RNA polymerase (rpoB)	ARO:3004480	rifamycin antibiotic	rifamycin antibiotic	antibiotic target alteration; antibiotic target replacement	protein homolog	0					31	ARO:3004480|ID:2914|Name:Bifidobacterium_adolescentis_rpoB_mutants_conferring_resistance_to_rifampicin|NCBI:NC_008618.1	33.7	0.64		6274683	12.28	0.25
Bifidobacterium bifidum ileS conferring resistance to mupirocin	24D214-5G_422_S80	antibiotic-resistant isoleucyl-tRNA synthetase (ileS)	ARO:3003730	mupirocin-like antibiotic	mupirocin-like antibiotic	antibiotic target alteration	protein homolog	0					11	ARO:3003730|ID:2278|Name:Bifidobacterium_bifidum_ileS_conferring_resistance_to_mupirocin|NCBI:CP001840.1	19.8	0.02		6274683	4.36	0.01
CMH-6	24D214-5G_422_S80	CMH beta-lactamase	ARO:3006858	cephalosporin	beta-lactam antibiotic	antibiotic inactivation	protein homolog	1	Nudged	1.8325	100							6274683	0	0
Campylobacter coli chloramphenicol acetyltransferase	24D214-5G_422_S80	chloramphenicol acetyltransferase (CAT)	ARO:3004454	phenicol antibiotic	phenicol antibiotic	antibiotic inactivation	protein homolog	3	Nudged	3.3654	100							6274683	0	0
CfxA2	24D214-5G_422_S80	CfxA beta-lactamase	ARO:3003002	cephamycin	beta-lactam antibiotic	antibiotic inactivation	protein homolog	1	Nudged	25.4658	100	Unknown taxonomy (chromosome or plasmid)						6274683	0	0
CfxA4	24D214-5G_422_S80	CfxA beta-lactamase	ARO:3003005	cephamycin	beta-lactam antibiotic	antibiotic inactivation	protein homolog	0					6	ARO:3003005|ID:294|Name:CfxA4|NCBI:AY769933.1	62.63	0.86		6274683	2.38	0.34
CfxA5	24D214-5G_422_S80	CfxA beta-lactamase	ARO:3003096	cephamycin	beta-lactam antibiotic	antibiotic inactivation	protein homolog	1	Nudged	21.4286	100	Unknown taxonomy (chromosome or plasmid)						6274683	0	0
EC-19	24D214-5G_422_S80	EC beta-lactamase	ARO:3006879	cephalosporin	beta-lactam antibiotic	antibiotic inactivation	protein homolog	1	Nudged	1.5873	100							6274683	0	0
Erm(30)	24D214-5G_422_S80	Erm 23S ribosomal RNA methyltransferase	ARO:3001265	macrolide antibiotic; lincosamide antibiotic; streptogramin antibiotic	streptogramin antibiotic; macrolide antibiotic; lincosamide antibiotic	antibiotic target alteration	protein homolog	1	Nudged	1.7804	100							6274683	0	0
ErmB	24D214-5G_422_S80	Erm 23S ribosomal RNA methyltransferase	ARO:3000375	macrolide antibiotic; lincosamide antibiotic; streptogramin antibiotic; streptogramin A antibiotic; streptogramin B antibiotic	streptogramin antibiotic; macrolide antibiotic; lincosamide antibiotic	antibiotic target alteration	protein homolog	1	Strict	98.3936	97.55	Unknown taxonomy (chromosome or plasmid)	36	ARO:3000375|ID:1549|Name:ErmB|NCBI:AF242872.1	99.87	6.12	Enterococcus faecalis (chromosome): 1; Enterococcus faecalis (chromosome or plasmid): 2;	6274683	14.26	2.42
ErmF	24D214-5G_422_S80	Erm 23S ribosomal RNA methyltransferase	ARO:3000498	macrolide antibiotic; lincosamide antibiotic; streptogramin antibiotic; streptogramin A antibiotic; streptogramin B antibiotic	streptogramin antibiotic; macrolide antibiotic; lincosamide antibiotic	antibiotic target alteration	protein homolog	1	Nudged	39.7004	100	Unknown taxonomy (chromosome or plasmid)	12	ARO:3000498|ID:621|Name:ErmF|NCBI:M17124.1	72.91	1.67		6274683	4.75	0.66
ErmX	24D214-5G_422_S80	Erm 23S ribosomal RNA methyltransferase	ARO:3000596	macrolide antibiotic; lincosamide antibiotic; streptogramin antibiotic; streptogramin A antibiotic; streptogramin B antibiotic	streptogramin antibiotic; macrolide antibiotic; lincosamide antibiotic	antibiotic target alteration	protein homolog	1	Nudged	62.4561	97.75	Unknown taxonomy (chromosome or plasmid)	28	ARO:3000596|ID:950|Name:ErmX|NCBI:M36726.1	99.88	4.17		6274683	11.09	1.65
FomB	24D214-5G_422_S80	Fom phosphotransferase family	ARO:3000449	phosphonic acid antibiotic	phosphonic acid antibiotic	antibiotic inactivation	protein homolog	1	Nudged	3.0211	100							6274683	0	0
FosY	24D214-5G_422_S80	fosfomycin thiol transferase	ARO:3007069	phosphonic acid antibiotic	phosphonic acid antibiotic	antibiotic inactivation	protein homolog	0					1	ARO:3007069|ID:5765|Name:FosY|NCBI:MN961674.1	5.91	0.06		6274683	0.4	0.02
GRD33-1	24D214-5G_422_S80	GRD33 beta-lactamase	ARO:3006926	carbapenem	beta-lactam antibiotic	antibiotic inactivation	protein homolog	1	Nudged	2.4138	100							6274683	0	0
ICR-Mo	24D214-5G_422_S80	intrinsic colistin resistant phosphoethanolamine transferase	ARO:3004569	peptide antibiotic	peptide antibiotic	antibiotic target alteration	protein homolog	1	Nudged	1.2522	100							6274683	0	0
IND-4	24D214-5G_422_S80	IND beta-lactamase	ARO:3002260	carbapenem	beta-lactam antibiotic	antibiotic inactivation	protein homolog	1	Nudged	3.2922	100							6274683	0	0
Mef(En2)	24D214-5G_422_S80	major facilitator superfamily (MFS) antibiotic efflux pump	ARO:3004659	macrolide antibiotic	macrolide antibiotic	antibiotic efflux	protein homolog	1	Nudged	2.2388	100							6274683	0	0
MexV	24D214-5G_422_S80	resistance-nodulation-cell division (RND) antibiotic efflux pump	ARO:3003030	macrolide antibiotic; fluoroquinolone antibiotic; tetracycline antibiotic; phenicol antibiotic; disinfecting agents and antiseptics	tetracycline antibiotic; fluoroquinolone antibiotic; phenicol antibiotic; macrolide antibiotic; disinfecting agents and antiseptics	antibiotic efflux	protein homolog	1	Nudged	2.122	100							6274683	0	0
Neisseria gonorrhoeae 23S rRNA with mutation conferring resistance to azithromycin	24D214-5G_422_S80	23S rRNA with mutation conferring resistance to macrolide antibiotics	ARO:3004836	macrolide antibiotic	macrolide antibiotic	antibiotic target alteration	rRNA gene variant	1	Nudged	22.8866	99.1	Unknown taxonomy (chromosome)						6274683	0	0
OXA-151	24D214-5G_422_S80	OXA beta-lactamase	ARO:3001456	carbapenem; cephalosporin; penam	beta-lactam antibiotic	antibiotic inactivation	protein homolog	1	Nudged	2.7972	100							6274683	0	0
OXA-154	24D214-5G_422_S80	OXA beta-lactamase	ARO:3001459	carbapenem; cephalosporin; penam	beta-lactam antibiotic	antibiotic inactivation	protein homolog	1	Nudged	2.7304	100							6274683	0	0
OXA-85	24D214-5G_422_S80	OXA beta-lactamase	ARO:3001780	carbapenem; cephalosporin; penam	beta-lactam antibiotic	antibiotic inactivation	protein homolog	0					1	ARO:3001780|ID:289|Name:OXA-85|NCBI:AY227054.1	19.48	0.19		6274683	0.4	0.08
ParS	24D214-5G_422_S80	resistance-nodulation-cell division (RND) antibiotic efflux pump; Outer Membrane Porin (Opr)	ARO:3005067	macrolide antibiotic; fluoroquinolone antibiotic; monobactam; aminoglycoside antibiotic; carbapenem; cephalosporin; cephamycin; penam; tetracycline antibiotic; phenicol antibiotic; penem; disinfecting agents and antiseptics	macrolide antibiotic; beta-lactam antibiotic; fluoroquinolone antibiotic; phenicol antibiotic; aminoglycoside antibiotic; tetracycline antibiotic; disinfecting agents and antiseptics	antibiotic efflux; reduced permeability to antibiotic	protein homolog	0					1	ARO:3005067|ID:3805|Name:ParS|NCBI:AE004091.2	11.42	0.12	Pseudomonas aeruginosa (chromosome): 1;	6274683	0.4	0.05
RSA2-1	24D214-5G_422_S80	RSA2 beta-lactamase	ARO:3006981	carbapenem	beta-lactam antibiotic	antibiotic inactivation	protein homolog	1	Nudged	2.2508	100							6274683	0	0
RanB	24D214-5G_422_S80	ATP-binding cassette (ABC) antibiotic efflux pump	ARO:3005090	aminoglycoside antibiotic	aminoglycoside antibiotic	antibiotic efflux	protein homolog	1	Nudged	2.3622	100							6274683	0	0
RlmA(II)	24D214-5G_422_S80	non-erm 23S ribosomal RNA methyltransferase (G748)	ARO:3001301	macrolide antibiotic; lincosamide antibiotic	macrolide antibiotic; lincosamide antibiotic	antibiotic target alteration	protein homolog	0					47	ARO:3001301|ID:2274|Name:RlmA(II)|NCBI:CP007593.1	99.76	4.64		6274683	18.62	1.84
SCO-1	24D214-5G_422_S80	SCO beta-lactamase	ARO:3004856	cephalosporin; penam; penem	beta-lactam antibiotic	antibiotic inactivation	protein homolog	1	Nudged	2.4221	100							6274683	0	0
SHN-1	24D214-5G_422_S80	SHN beta-lactamase	ARO:3006994	carbapenem	beta-lactam antibiotic	antibiotic inactivation	protein homolog	1	Nudged	3.7815	100							6274683	0	0
SHV-9	24D214-5G_422_S80	SHV beta-lactamase	ARO:3001068	carbapenem; cephalosporin; penam	beta-lactam antibiotic	antibiotic inactivation	protein homolog	1	Nudged	2.7972	100							6274683	0	0
Staphylococcus aureus mupB conferring resistance to mupirocin	24D214-5G_422_S80	antibiotic-resistant isoleucyl-tRNA synthetase (ileS)	ARO:3000510	mupirocin-like antibiotic	mupirocin-like antibiotic	antibiotic target alteration	protein homolog	1	Nudged	0.7737	100							6274683	0	0
emeA	24D214-5G_422_S80	multidrug and toxic compound extrusion (MATE) transporter	ARO:3003551	disinfecting agents and antiseptics	disinfecting agents and antiseptics	antibiotic efflux	protein homolog	1	Nudged	1.5228	100							6274683	0	0
lmrD	24D214-5G_422_S80	ATP-binding cassette (ABC) antibiotic efflux pump	ARO:3002882	lincosamide antibiotic	lincosamide antibiotic	antibiotic efflux	protein homolog	0					11	ARO:3002882|ID:1624|Name:lmrD|NCBI:CP033607.1	14.84	0.05		6274683	4.36	0.02
lsaA	24D214-5G_422_S80	lsa-type ABC-F protein	ARO:3000300	lincosamide antibiotic; streptogramin antibiotic; streptogramin A antibiotic; streptogramin B antibiotic; pleuromutilin antibiotic	streptogramin antibiotic; pleuromutilin antibiotic; lincosamide antibiotic	antibiotic target protection	protein homolog	1	Nudged	1.6032	100							6274683	0	0
lsaC	24D214-5G_422_S80	lsa-type ABC-F protein	ARO:3003112	lincosamide antibiotic; streptogramin antibiotic; pleuromutilin antibiotic	streptogramin antibiotic; pleuromutilin antibiotic; lincosamide antibiotic	antibiotic target protection	protein homolog	1	Nudged	20.8925	97.09		27	ARO:3003112|ID:1748|Name:lsaC|NCBI:HM990671.1	95.81	2.42		6274683	10.7	0.96
macA	24D214-5G_422_S80	ATP-binding cassette (ABC) antibiotic efflux pump	ARO:3000533	macrolide antibiotic	macrolide antibiotic	antibiotic efflux	protein homolog	0					1	ARO:3000533|ID:1680|Name:macA|NCBI:AY768531.1	12.55	0.13		6274683	0.4	0.05
macB	24D214-5G_422_S80	ATP-binding cassette (ABC) antibiotic efflux pump	ARO:3000535	macrolide antibiotic	macrolide antibiotic	antibiotic efflux	protein homolog	0					6	ARO:3000535|ID:487|Name:macB|NCBI:AY768532.1	35.3	0.13		6274683	2.38	0.05
mecA	24D214-5G_422_S80	methicillin resistant PBP2	ARO:3000617	penam	beta-lactam antibiotic	antibiotic target replacement	protein homolog	0					1	ARO:3000617|ID:1321|Name:mecA|NCBI:KC243783.1	5.88	0.06		6274683	0.4	0.02
mel	24D214-5G_422_S80	msr-type ABC-F protein	ARO:3000616	macrolide antibiotic; streptogramin antibiotic	streptogramin antibiotic; macrolide antibiotic	antibiotic target protection	protein homolog	0					264	ARO:3000616|ID:1231|Name:mel|NCBI:AF227521.1	100	26.03	Streptococcus pneumoniae (chromosome): 10;	6274683	104.59	10.31
mtrC	24D214-5G_422_S80	resistance-nodulation-cell division (RND) antibiotic efflux pump	ARO:3000810	macrolide antibiotic; penam	macrolide antibiotic; beta-lactam antibiotic	antibiotic efflux	protein homolog	0					2	ARO:3000810|ID:1340|Name:mtrC|NCBI:AE002098.2	23.97	0.12		6274683	0.79	0.05
mtrD	24D214-5G_422_S80	resistance-nodulation-cell division (RND) antibiotic efflux pump	ARO:3000811	macrolide antibiotic; penam	macrolide antibiotic; beta-lactam antibiotic	antibiotic efflux	protein homolog	0					5	ARO:3000811|ID:1938|Name:mtrD|NCBI:AE002098.2	15.95	0.13		6274683	1.98	0.05
myrA	24D214-5G_422_S80	non-erm 23S ribosomal RNA methyltransferase (G748)	ARO:3001300	macrolide antibiotic; lincosamide antibiotic	macrolide antibiotic; lincosamide antibiotic	antibiotic target alteration	protein homolog	1	Nudged	1.6892	100							6274683	0	0
optrA	24D214-5G_422_S80	Miscellaneous ABC-F subfamily ATP-binding cassette ribosomal protection proteins	ARO:3003746	oxazolidinone antibiotic; phenicol antibiotic	phenicol antibiotic; oxazolidinone antibiotic	antibiotic target protection	protein homolog	1	Nudged	1.5244	100							6274683	0	0
patA	24D214-5G_422_S80	ATP-binding cassette (ABC) antibiotic efflux pump	ARO:3000024	fluoroquinolone antibiotic	fluoroquinolone antibiotic	antibiotic efflux	protein homolog	1	Strict	99.823	87.94	Streptococcus (no genomic info)	23	ARO:3000024|ID:2081|Name:patA|NCBI:AE005672.3	51.5	0.77		6274683	9.11	0.31
patB	24D214-5G_422_S80	ATP-binding cassette (ABC) antibiotic efflux pump	ARO:3000025	fluoroquinolone antibiotic	fluoroquinolone antibiotic	antibiotic efflux	protein homolog	1	Strict	99.8302	85.03	Streptococcus (no genomic info)	32	ARO:3000025|ID:2112|Name:patB|NCBI:AE005672.3	51.33	0.9		6274683	12.68	0.36
rpoB2	24D214-5G_422_S80	rifamycin-resistant beta-subunit of RNA polymerase (rpoB)	ARO:3000501	rifamycin antibiotic	rifamycin antibiotic	antibiotic target alteration; antibiotic target replacement	protein homolog	0					22	ARO:3000501|ID:2831|Name:rpoB2|NCBI:AP006618.1	21.15	0.21		6274683	8.72	0.08
smeB	24D214-5G_422_S80	resistance-nodulation-cell division (RND) antibiotic efflux pump	ARO:3003052	aminoglycoside antibiotic; cephalosporin; cephamycin; penam	aminoglycoside antibiotic; beta-lactam antibiotic	antibiotic efflux	protein homolog	1	Nudged	0.5714	100							6274683	0	0
sul2	24D214-5G_422_S80	sulfonamide resistant sul	ARO:3000412	sulfonamide antibiotic	sulfonamide antibiotic	antibiotic target replacement	protein homolog	0					1	ARO:3000412|ID:952|Name:sul2|NCBI:AY055428.1	18.26	0.18		6274683	0.4	0.07
tet(32)	24D214-5G_422_S80	tetracycline-resistant ribosomal protection protein	ARO:3000196	tetracycline antibiotic	tetracycline antibiotic	antibiotic target protection	protein homolog	3	Nudged;Strict	52.5	99.2533	Unknown taxonomy (chromosome) Unknown taxonomy (chromosome or plasmid)	12	ARO:3000196|ID:1233|Name:tet(32)|NCBI:EU722333.1	61.72	0.84		6274683	4.75	0.33
tet(M)	24D214-5G_422_S80	tetracycline-resistant ribosomal protection protein	ARO:3000186	tetracycline antibiotic	tetracycline antibiotic	antibiotic target protection	protein homolog	1	Strict	99.8438	98.9	Unknown taxonomy (chromosome or plasmid)	182	ARO:3000186|ID:1692|Name:tet(M)|NCBI:AB039845.1	100	12.89	Escherichia coli (chromosome): 2; Escherichia coli (chromosome or plasmid): 4; Streptococcus pneumoniae (chromosome or plasmid): 1; Streptococcus (chromosome): 11; Streptococcus (chromosome or plasmid): 2;	6274683	72.1	5.11
tet(O)	24D214-5G_422_S80	tetracycline-resistant ribosomal protection protein	ARO:3000190	tetracycline antibiotic	tetracycline antibiotic	antibiotic target protection	protein homolog	2	Nudged	26.5625	98.98	Unknown taxonomy (chromosome or plasmid) Streptococcus anginosus (chromosome or plasmid)	5	ARO:3000190|ID:2020|Name:tet(O)|NCBI:M18896.2	25.31	0.39		6274683	1.98	0.15
tet(O/M/O)	24D214-5G_422_S80	tetracycline-resistant ribosomal protection protein	ARO:3007120	tetracycline antibiotic	tetracycline antibiotic	antibiotic target protection	protein homolog	0					26	ARO:3007120|ID:5790|Name:tet(O/M/O)|NCBI:AY394560.1	70.21	1.91	Streptococcus anginosus (chromosome or plasmid): 1; Streptococcus (chromosome or plasmid): 3;	6274683	10.3	0.76
tet(O/W/O)	24D214-5G_422_S80	tetracycline-resistant ribosomal protection protein	ARO:3007123	tetracycline antibiotic	tetracycline antibiotic	antibiotic target protection	protein homolog	1	Nudged	11.5625	100	Unknown taxonomy (chromosome or plasmid)						6274683	0	0
tet(Q)	24D214-5G_422_S80	tetracycline-resistant ribosomal protection protein	ARO:3000191	tetracycline antibiotic	tetracycline antibiotic	antibiotic target protection	protein homolog	2	Nudged	30.8511	99.48	Unknown taxonomy (chromosome)	22	ARO:3000191|ID:1183|Name:tet(Q)|NCBI:Z21523.1	62.56	1.59		6274683	8.72	0.63
tet(W)	24D214-5G_422_S80	tetracycline-resistant ribosomal protection protein	ARO:3000194	tetracycline antibiotic	tetracycline antibiotic	antibiotic target protection	protein homolog	1	Strict	44.0625	98.94	Unknown taxonomy (chromosome)	41	ARO:3000194|ID:389|Name:tet(W)|NCBI:AJ222769.3	88.23	2.67	Rothia mucilaginosa (chromosome): 1;	6274683	16.24	1.06
tet(W/N/W)	24D214-5G_422_S80	tetracycline-resistant ribosomal protection protein	ARO:3004442	tetracycline antibiotic	tetracycline antibiotic	antibiotic target protection	protein homolog	0					7	ARO:3004442|ID:2882|Name:tet(W/N/W)|NCBI:KU736867.1	30.36	0.44		6274683	2.77	0.17
tetA(46)	24D214-5G_422_S80	ATP-binding cassette (ABC) antibiotic efflux pump	ARO:3004032	tetracycline antibiotic	tetracycline antibiotic	antibiotic efflux	protein homolog	0					10	ARO:3004032|ID:2643|Name:tetA(46)|NCBI:HQ652506.1	50.03	0.61		6274683	3.96	0.24
tetA(60)	24D214-5G_422_S80	ATP-binding cassette (ABC) antibiotic efflux pump	ARO:3004035	tetracycline antibiotic	tetracycline antibiotic	antibiotic efflux	protein homolog	2	Nudged	21.8966	96.1		24	ARO:3004035|ID:2645|Name:tetA(60)|NCBI:KX000272.1	77.64	1.89		6274683	9.51	0.75
tetB(46)	24D214-5G_422_S80	ATP-binding cassette (ABC) antibiotic efflux pump	ARO:3004033	tetracycline antibiotic	tetracycline antibiotic	antibiotic efflux	protein homolog	0					22	ARO:3004033|ID:2644|Name:tetB(46)|NCBI:HQ652506.1	61.54	1.66		6274683	8.72	0.66
tetB(60)	24D214-5G_422_S80	ATP-binding cassette (ABC) antibiotic efflux pump	ARO:3004036	tetracycline antibiotic	tetracycline antibiotic	antibiotic efflux	protein homolog	2	Nudged	36.5517	97.14		18	ARO:3004036|ID:2646|Name:tetB(60)|NCBI:KX000273.1	68.05	1.21		6274683	7.13	0.48
vanC	24D214-5G_422_S80	glycopeptide resistance gene cluster; Van ligase	ARO:3000368	glycopeptide antibiotic	glycopeptide antibiotic	antibiotic target alteration	protein homolog	1	Nudged	2.3256	100							6274683	0	0
vanT gene in vanG cluster	24D214-5G_422_S80	glycopeptide resistance gene cluster; vanT	ARO:3002972	glycopeptide antibiotic	glycopeptide antibiotic	antibiotic target alteration	protein homolog	3	Strict	50.9116	33.0567							6274683	0	0
vanW gene in vanI cluster	24D214-5G_422_S80	vanW; glycopeptide resistance gene cluster	ARO:3003724	glycopeptide antibiotic	glycopeptide antibiotic	antibiotic target alteration	protein homolog	3	Strict	50.2674	44.52							6274683	0	0
vanY gene in vanB cluster	24D214-5G_422_S80	vanY; glycopeptide resistance gene cluster	ARO:3002956	glycopeptide antibiotic	glycopeptide antibiotic	antibiotic target alteration	protein homolog	4	Strict	81.0409	38.135							6274683	0	0
vanY gene in vanG cluster	24D214-5G_422_S80	vanY; glycopeptide resistance gene cluster	ARO:3002959	glycopeptide antibiotic	glycopeptide antibiotic	antibiotic target alteration	protein homolog	3	Strict	62.5	37.8567							6274683	0	0
vanY gene in vanM cluster	24D214-5G_422_S80	vanY; glycopeptide resistance gene cluster	ARO:3002961	glycopeptide antibiotic	glycopeptide antibiotic	antibiotic target alteration	protein homolog	2	Strict	54.2735	36.55							6274683	0	0
AAC(3)-IVa	24D214-5G_423_S81	AAC(3)	ARO:3002539	aminoglycoside antibiotic	aminoglycoside antibiotic	antibiotic inactivation	protein homolog	1	Nudged	2.3166	100							7075699	0	0
ANT(2'')-Ia	24D214-5G_423_S81	ANT(2'')	ARO:3000230	aminoglycoside antibiotic	aminoglycoside antibiotic	antibiotic inactivation	protein homolog	0					3	ARO:3000230|ID:1372|Name:ANT(2'')-Ia|NCBI:AF078527.1	38.01	0.84		7075699	1.38	0.39
APH(3'')-Ib	24D214-5G_423_S81	APH(3'')	ARO:3002639	aminoglycoside antibiotic	aminoglycoside antibiotic	antibiotic inactivation	protein homolog	2	Nudged	41.791	99.285	Unknown taxonomy (chromosome or plasmid)	11	ARO:3002639|ID:1830|Name:APH(3'')-Ib|NCBI:AF313472.2	95.15	1.69	Acinetobacter baumannii (chromosome or plasmid): 1;	7075699	5.04	0.77
APH(3')-Ia	24D214-5G_423_S81	APH(3')	ARO:3002641	aminoglycoside antibiotic	aminoglycoside antibiotic	antibiotic inactivation	protein homolog	0					1	ARO:3002641|ID:291|Name:APH(3')-Ia|NCBI:BX664015.1	4.53	0.05		7075699	0.46	0.02
APH(6)-Id	24D214-5G_423_S81	APH(6)	ARO:3002660	aminoglycoside antibiotic	aminoglycoside antibiotic	antibiotic inactivation	protein homolog	1	Nudged	27.957	98.72	Unknown taxonomy (chromosome or plasmid)	8	ARO:3002660|ID:1031|Name:APH(6)-Id|NCBI:AF024602.1	69.77	1.2		7075699	3.67	0.55
Bifidobacterium adolescentis rpoB mutants conferring resistance to rifampicin	24D214-5G_423_S81	rifamycin-resistant beta-subunit of RNA polymerase (rpoB)	ARO:3004480	rifamycin antibiotic	rifamycin antibiotic	antibiotic target alteration; antibiotic target replacement	protein homolog	0					28	ARO:3004480|ID:2914|Name:Bifidobacterium_adolescentis_rpoB_mutants_conferring_resistance_to_rifampicin|NCBI:NC_008618.1	34.04	0.64		7075699	12.84	0.29
Bifidobacterium bifidum ileS conferring resistance to mupirocin	24D214-5G_423_S81	antibiotic-resistant isoleucyl-tRNA synthetase (ileS)	ARO:3003730	mupirocin-like antibiotic	mupirocin-like antibiotic	antibiotic target alteration	protein homolog	0					10	ARO:3003730|ID:2278|Name:Bifidobacterium_bifidum_ileS_conferring_resistance_to_mupirocin|NCBI:CP001840.1	19.46	0.04		7075699	4.58	0.02
Burkholderia pseudomallei Omp38	24D214-5G_423_S81	General Bacterial Porin with reduced permeability to beta-lactams	ARO:3004123	monobactam; carbapenem; cephalosporin; cephamycin; penam; penem	beta-lactam antibiotic	reduced permeability to antibiotic	protein homolog	1	Nudged	2.139	100							7075699	0	0
Campylobacter coli chloramphenicol acetyltransferase	24D214-5G_423_S81	chloramphenicol acetyltransferase (CAT)	ARO:3004454	phenicol antibiotic	phenicol antibiotic	antibiotic inactivation	protein homolog	1	Nudged	3.3654	100							7075699	0	0
CfxA3	24D214-5G_423_S81	CfxA beta-lactamase	ARO:3003003	cephamycin	beta-lactam antibiotic	antibiotic inactivation	protein homolog	0					6	ARO:3003003|ID:1895|Name:CfxA3|NCBI:AF472622.2	64.39	0.77		7075699	2.75	0.35
CfxA4	24D214-5G_423_S81	CfxA beta-lactamase	ARO:3003005	cephamycin	beta-lactam antibiotic	antibiotic inactivation	protein homolog	1	Nudged	26.087	100	Unknown taxonomy (chromosome or plasmid)						7075699	0	0
ErmB	24D214-5G_423_S81	Erm 23S ribosomal RNA methyltransferase	ARO:3000375	macrolide antibiotic; lincosamide antibiotic; streptogramin antibiotic; streptogramin A antibiotic; streptogramin B antibiotic	macrolide antibiotic; lincosamide antibiotic; streptogramin antibiotic	antibiotic target alteration	protein homolog	0					2	ARO:3000375|ID:1549|Name:ErmB|NCBI:AF242872.1	27.58	0.28		7075699	0.92	0.13
ErmX	24D214-5G_423_S81	Erm 23S ribosomal RNA methyltransferase	ARO:3000596	macrolide antibiotic; lincosamide antibiotic; streptogramin antibiotic; streptogramin A antibiotic; streptogramin B antibiotic	macrolide antibiotic; lincosamide antibiotic; streptogramin antibiotic	antibiotic target alteration	protein homolog	1	Nudged	21.0526	95	Unknown taxonomy (chromosome or plasmid)	6	ARO:3000596|ID:950|Name:ErmX|NCBI:M36726.1	57.54	0.73		7075699	2.75	0.33
Escherichia coli soxR with mutation conferring antibiotic resistance	24D214-5G_423_S81	ATP-binding cassette (ABC) antibiotic efflux pump; major facilitator superfamily (MFS) antibiotic efflux pump; resistance-nodulation-cell division (RND) antibiotic efflux pump	ARO:3003381	fluoroquinolone antibiotic; cephalosporin; glycylcycline; penam; tetracycline antibiotic; rifamycin antibiotic; phenicol antibiotic; disinfecting agents and antiseptics	fluoroquinolone antibiotic; tetracycline antibiotic; rifamycin antibiotic; disinfecting agents and antiseptics; beta-lactam antibiotic; phenicol antibiotic	antibiotic target alteration; antibiotic efflux	protein overexpression	1	Nudged	3.871	100							7075699	0	0
FomB	24D214-5G_423_S81	Fom phosphotransferase family	ARO:3000449	phosphonic acid antibiotic	phosphonic acid antibiotic	antibiotic inactivation	protein homolog	1	Nudged	3.0211	100							7075699	0	0
LRA-13	24D214-5G_423_S81	class C LRA beta-lactamase; class D LRA beta-lactamase	ARO:3002484	cephalosporin; penam	beta-lactam antibiotic	antibiotic inactivation	protein homolog	1	Nudged	1.3115	100							7075699	0	0
LpeB	24D214-5G_423_S81	resistance-nodulation-cell division (RND) antibiotic efflux pump	ARO:3004100	macrolide antibiotic	macrolide antibiotic	antibiotic efflux	protein homolog	1	Nudged	0.8867	100							7075699	0	0
Neisseria gonorrhoeae 23S rRNA with mutation conferring resistance to azithromycin	24D214-5G_423_S81	23S rRNA with mutation conferring resistance to macrolide antibiotics	ARO:3004836	macrolide antibiotic	macrolide antibiotic	antibiotic target alteration	rRNA gene variant	1	Nudged	101.959	98.29	Neisseria meningitidis (chromosome)						7075699	0	0
OXA-21	24D214-5G_423_S81	OXA beta-lactamase	ARO:3001416	carbapenem; cephalosporin; penam	beta-lactam antibiotic	antibiotic inactivation	protein homolog	1	Nudged	33.3333	98.91	Unknown taxonomy (chromosome)	15	ARO:3001416|ID:213|Name:OXA-21|NCBI:Y10693.2	80.31	1.88		7075699	6.88	0.86
OXA-347	24D214-5G_423_S81	OXA beta-lactamase	ARO:3001777	carbapenem; cephalosporin; penam	beta-lactam antibiotic	antibiotic inactivation	protein homolog	0					1	ARO:3001777|ID:690|Name:OXA-347|NCBI:JN086160.1	3.03	0.03		7075699	0.46	0.01
OXA-513	24D214-5G_423_S81	OXA beta-lactamase	ARO:3005743	carbapenem; cephalosporin; penam	beta-lactam antibiotic	antibiotic inactivation	protein homolog	1	Nudged	2.5362	100							7075699	0	0
OpmB	24D214-5G_423_S81	resistance-nodulation-cell division (RND) antibiotic efflux pump	ARO:3004072	macrolide antibiotic; monobactam; tetracycline antibiotic; aminocoumarin antibiotic	macrolide antibiotic; tetracycline antibiotic; aminocoumarin antibiotic; beta-lactam antibiotic	antibiotic efflux	protein homolog	0					1	ARO:3004072|ID:2716|Name:OpmB|NCBI:AE004091.2	5.74	0.06		7075699	0.46	0.03
PDC-250	24D214-5G_423_S81	PDC beta-lactamase	ARO:3006629	monobactam; carbapenem; cephalosporin	beta-lactam antibiotic	antibiotic inactivation	protein homolog	1	Nudged	1.7588	100							7075699	0	0
PmrF	24D214-5G_423_S81	pmr phosphoethanolamine transferase	ARO:3003578	peptide antibiotic	peptide antibiotic	antibiotic target alteration	protein homolog	0					1	ARO:3003578|ID:2014|Name:PmrF|NCBI:U00096.1	4.13	0.04		7075699	0.46	0.02
RlmA(II)	24D214-5G_423_S81	non-erm 23S ribosomal RNA methyltransferase (G748)	ARO:3001301	macrolide antibiotic; lincosamide antibiotic	macrolide antibiotic; lincosamide antibiotic	antibiotic target alteration	protein homolog	0					44	ARO:3001301|ID:2274|Name:RlmA(II)|NCBI:CP007593.1	90.22	4.16	Streptococcus pneumoniae (chromosome): 1;	7075699	20.17	1.91
SHN-1	24D214-5G_423_S81	SHN beta-lactamase	ARO:3006994	carbapenem	beta-lactam antibiotic	antibiotic inactivation	protein homolog	1	Nudged	3.7815	100							7075699	0	0
SHV-9	24D214-5G_423_S81	SHV beta-lactamase	ARO:3001068	carbapenem; cephalosporin; penam	beta-lactam antibiotic	antibiotic inactivation	protein homolog	1	Nudged	2.7972	100							7075699	0	0
TriC	24D214-5G_423_S81	resistance-nodulation-cell division (RND) antibiotic efflux pump	ARO:3003681	disinfecting agents and antiseptics	disinfecting agents and antiseptics	antibiotic efflux	protein homolog	0					1	ARO:3003681|ID:2194|Name:TriC|NCBI:AE004091.2	4.89	0.05	Pseudomonas aeruginosa (chromosome): 1;	7075699	0.46	0.02
aadA21	24D214-5G_423_S81	ANT(3'')	ARO:3002618	aminoglycoside antibiotic	aminoglycoside antibiotic	antibiotic inactivation	protein homolog	0					1	ARO:3002618|ID:584|Name:aadA21|NCBI:AY171244.1	18.81	0.19		7075699	0.46	0.09
amrB	24D214-5G_423_S81	resistance-nodulation-cell division (RND) antibiotic efflux pump	ARO:3002983	aminoglycoside antibiotic	aminoglycoside antibiotic	antibiotic efflux	protein homolog	1	Nudged	0.6705	100							7075699	0	0
basS	24D214-5G_423_S81	pmr phosphoethanolamine transferase	ARO:3003583	peptide antibiotic	peptide antibiotic	antibiotic target alteration; antibiotic efflux	protein homolog	1	Nudged	1.2552	100							7075699	0	0
cmx	24D214-5G_423_S81	major facilitator superfamily (MFS) antibiotic efflux pump	ARO:3002703	phenicol antibiotic	phenicol antibiotic	antibiotic efflux	protein homolog	1	Nudged	16.8367	100	Unknown taxonomy (chromosome or plasmid)	7	ARO:3002703|ID:1366|Name:cmx|NCBI:AF024666.2	55.44	0.8		7075699	3.21	0.37
efrB	24D214-5G_423_S81	ATP-binding cassette (ABC) antibiotic efflux pump	ARO:3003949	macrolide antibiotic; fluoroquinolone antibiotic; rifamycin antibiotic	macrolide antibiotic; fluoroquinolone antibiotic; rifamycin antibiotic	antibiotic efflux	protein homolog	1	Nudged	5.8011	95.24							7075699	0	0
lmrD	24D214-5G_423_S81	ATP-binding cassette (ABC) antibiotic efflux pump	ARO:3002882	lincosamide antibiotic	lincosamide antibiotic	antibiotic efflux	protein homolog	0					6	ARO:3002882|ID:1624|Name:lmrD|NCBI:CP033607.1	4.81	0.05		7075699	2.75	0.02
lsaB	24D214-5G_423_S81	lsa-type ABC-F protein	ARO:3003111	lincosamide antibiotic; streptogramin antibiotic; pleuromutilin antibiotic	streptogramin antibiotic; lincosamide antibiotic; pleuromutilin antibiotic	antibiotic target protection	protein homolog	1	Nudged	1.6227	100							7075699	0	0
lsaC	24D214-5G_423_S81	lsa-type ABC-F protein	ARO:3003112	lincosamide antibiotic; streptogramin antibiotic; pleuromutilin antibiotic	streptogramin antibiotic; lincosamide antibiotic; pleuromutilin antibiotic	antibiotic target protection	protein homolog	0					2	ARO:3003112|ID:1748|Name:lsaC|NCBI:HM990671.1	18.59	0.1		7075699	0.92	0.05
macA	24D214-5G_423_S81	ATP-binding cassette (ABC) antibiotic efflux pump	ARO:3000533	macrolide antibiotic	macrolide antibiotic	antibiotic efflux	protein homolog	0					3	ARO:3000533|ID:1680|Name:macA|NCBI:AY768531.1	30.36	0.13		7075699	1.38	0.06
macB	24D214-5G_423_S81	ATP-binding cassette (ABC) antibiotic efflux pump	ARO:3000535	macrolide antibiotic	macrolide antibiotic	antibiotic efflux	protein homolog	0					17	ARO:3000535|ID:487|Name:macB|NCBI:AY768532.1	49.15	0.33		7075699	7.79	0.15
mdeA	24D214-5G_423_S81	major facilitator superfamily (MFS) antibiotic efflux pump	ARO:3007011	fluoroquinolone antibiotic; aminoglycoside antibiotic; penam; tetracycline antibiotic; disinfecting agents and antiseptics	fluoroquinolone antibiotic; tetracycline antibiotic; aminoglycoside antibiotic; disinfecting agents and antiseptics; beta-lactam antibiotic	antibiotic efflux	protein homolog	0					1	ARO:3007011|ID:5727|Name:mdeA|NCBI:NZ_CP044221.1	10.57	0.11		7075699	0.46	0.05
mel	24D214-5G_423_S81	msr-type ABC-F protein	ARO:3000616	macrolide antibiotic; streptogramin antibiotic	macrolide antibiotic; streptogramin antibiotic	antibiotic target protection	protein homolog	0					273	ARO:3000616|ID:1231|Name:mel|NCBI:AF227521.1	100	26.12	Streptococcus pneumoniae (chromosome): 14; Phocaeicola vulgatus (chromosome): 1;	7075699	125.14	11.97
mexP	24D214-5G_423_S81	resistance-nodulation-cell division (RND) antibiotic efflux pump	ARO:3003698	macrolide antibiotic; carbapenem; tetracycline antibiotic; diaminopyrimidine antibiotic; phenicol antibiotic; disinfecting agents and antiseptics	macrolide antibiotic; tetracycline antibiotic; diaminopyrimidine antibiotic; disinfecting agents and antiseptics; beta-lactam antibiotic; phenicol antibiotic	antibiotic efflux	protein homolog	1	Nudged	2.0725	100							7075699	0	0
mexQ	24D214-5G_423_S81	resistance-nodulation-cell division (RND) antibiotic efflux pump	ARO:3003699	macrolide antibiotic; carbapenem; tetracycline antibiotic; diaminopyrimidine antibiotic; phenicol antibiotic; disinfecting agents and antiseptics	macrolide antibiotic; tetracycline antibiotic; diaminopyrimidine antibiotic; disinfecting agents and antiseptics; beta-lactam antibiotic; phenicol antibiotic	antibiotic efflux	protein homolog	0					2	ARO:3003699|ID:2212|Name:mexQ|NCBI:AB219524.1	7.87	0.03		7075699	0.92	0.01
mphE	24D214-5G_423_S81	macrolide phosphotransferase (MPH)	ARO:3003741	macrolide antibiotic	macrolide antibiotic	antibiotic inactivation	protein homolog	0					1	ARO:3003741|ID:2614|Name:mphE|NCBI:DQ839391.1	16.84	0.17		7075699	0.46	0.08
mtrC	24D214-5G_423_S81	resistance-nodulation-cell division (RND) antibiotic efflux pump	ARO:3000810	macrolide antibiotic; penam	macrolide antibiotic; beta-lactam antibiotic	antibiotic efflux	protein homolog	0					6	ARO:3000810|ID:1340|Name:mtrC|NCBI:AE002098.2	23.24	0.6		7075699	2.75	0.28
mtrD	24D214-5G_423_S81	resistance-nodulation-cell division (RND) antibiotic efflux pump	ARO:3000811	macrolide antibiotic; penam	macrolide antibiotic; beta-lactam antibiotic	antibiotic efflux	protein homolog	0					34	ARO:3000811|ID:1938|Name:mtrD|NCBI:AE002098.2	50.5	0.98		7075699	15.59	0.45
patA	24D214-5G_423_S81	ATP-binding cassette (ABC) antibiotic efflux pump	ARO:3000024	fluoroquinolone antibiotic	fluoroquinolone antibiotic	antibiotic efflux	protein homolog	7	Strict;Nudged	99.823	96.5383	Streptococcus (no genomic info) Streptococcus mitis (chromosome) Streptococcus (chromosome)	71	ARO:3000024|ID:2081|Name:patA|NCBI:AE005672.3	98.11	2.89	Streptococcus mitis (chromosome): 5; Streptococcus (chromosome): 1; Streptococcus (no genomic information): 3;	7075699	32.55	1.32
patB	24D214-5G_423_S81	ATP-binding cassette (ABC) antibiotic efflux pump	ARO:3000025	fluoroquinolone antibiotic	fluoroquinolone antibiotic	antibiotic efflux	protein homolog	1	Strict	82.343	88.04	Streptococcus (no genomic info)	40	ARO:3000025|ID:2112|Name:patB|NCBI:AE005672.3	77.14	1.83	Streptococcus mitis (chromosome): 2;	7075699	18.34	0.84
pmrA	24D214-5G_423_S81	major facilitator superfamily (MFS) antibiotic efflux pump	ARO:3000822	fluoroquinolone antibiotic	fluoroquinolone antibiotic	antibiotic efflux	protein homolog	3	Nudged	33.25	98.385	Streptococcus mitis (no genomic info) Streptococcus mitis (chromosome)	22	ARO:3000822|ID:2003|Name:pmrA|NCBI:AE007317.1	77.33	1.73	Streptococcus (chromosome): 4; Streptococcus (no genomic information): 2;	7075699	10.08	0.79
qacEdelta1	24D214-5G_423_S81	major facilitator superfamily (MFS) antibiotic efflux pump	ARO:3005010	disinfecting agents and antiseptics	disinfecting agents and antiseptics	antibiotic efflux	protein homolog	0					1	ARO:3005010|ID:3755|Name:qacEdelta1|NCBI:U49101.1	23.28	0.23		7075699	0.46	0.11
rpoB2	24D214-5G_423_S81	rifamycin-resistant beta-subunit of RNA polymerase (rpoB)	ARO:3000501	rifamycin antibiotic	rifamycin antibiotic	antibiotic target alteration; antibiotic target replacement	protein homolog	0					13	ARO:3000501|ID:2831|Name:rpoB2|NCBI:AP006618.1	24.39	0.17		7075699	5.96	0.08
sul1	24D214-5G_423_S81	sulfonamide resistant sul	ARO:3000410	sulfonamide antibiotic	sulfonamide antibiotic	antibiotic target replacement	protein homolog	2	Nudged	67.1429	100	Unknown taxonomy (chromosome or plasmid)	15	ARO:3000410|ID:1070|Name:sul1|NCBI:JF969163.1	86.31	2.25	Escherichia coli (chromosome or plasmid): 1;	7075699	6.88	1.03
tet(32)	24D214-5G_423_S81	tetracycline-resistant ribosomal protection protein	ARO:3000196	tetracycline antibiotic	tetracycline antibiotic	antibiotic target protection	protein homolog	0					1	ARO:3000196|ID:1233|Name:tet(32)|NCBI:EU722333.1	7.76	0.08		7075699	0.46	0.04
tet(37)	24D214-5G_423_S81	tetracycline inactivation enzyme	ARO:3002871	tetracycline antibiotic	tetracycline antibiotic	antibiotic inactivation	protein homolog	0					1	ARO:3002871|ID:774|Name:tet(37)|NCBI:AF540889.1	45.57	0.46		7075699	0.46	0.21
tet(A)	24D214-5G_423_S81	major facilitator superfamily (MFS) antibiotic efflux pump	ARO:3000165	tetracycline antibiotic	tetracycline antibiotic	antibiotic efflux	protein homolog	1	Nudged	1.1765	100							7075699	0	0
tet(M)	24D214-5G_423_S81	tetracycline-resistant ribosomal protection protein	ARO:3000186	tetracycline antibiotic	tetracycline antibiotic	antibiotic target protection	protein homolog	2	Strict	99.8438	97.55	Unknown taxonomy (chromosome or plasmid)	200	ARO:3000186|ID:1692|Name:tet(M)|NCBI:AB039845.1	100	14.48	Escherichia coli (chromosome or plasmid): 1; Streptococcus pneumoniae (chromosome or plasmid): 1; Streptococcus gwangjuense (chromosome or plasmid): 1; Megasphaera stantonii (chromosome or plasmid): 1; Streptococcus suis (chromosome or plasmid): 1;	7075699	91.68	6.64
tet(O)	24D214-5G_423_S81	tetracycline-resistant ribosomal protection protein	ARO:3000190	tetracycline antibiotic	tetracycline antibiotic	antibiotic target protection	protein homolog	1	Nudged	6.5625	100	Unknown taxonomy (chromosome or plasmid)	2	ARO:3000190|ID:2020|Name:tet(O)|NCBI:M18896.2	13.96	0.14		7075699	0.92	0.06
tet(O/M/O)	24D214-5G_423_S81	tetracycline-resistant ribosomal protection protein	ARO:3007120	tetracycline antibiotic	tetracycline antibiotic	antibiotic target protection	protein homolog	0					23	ARO:3007120|ID:5790|Name:tet(O/M/O)|NCBI:AY394560.1	41.46	1.78		7075699	10.54	0.82
tet(Q)	24D214-5G_423_S81	tetracycline-resistant ribosomal protection protein	ARO:3000191	tetracycline antibiotic	tetracycline antibiotic	antibiotic target protection	protein homolog	2	Nudged	24.4681	97.68	Unknown taxonomy (chromosome)	9	ARO:3000191|ID:1183|Name:tet(Q)|NCBI:Z21523.1	42.71	0.57		7075699	4.13	0.26
tetA(46)	24D214-5G_423_S81	ATP-binding cassette (ABC) antibiotic efflux pump	ARO:3004032	tetracycline antibiotic	tetracycline antibiotic	antibiotic efflux	protein homolog	3	Nudged	99.8261	97.7567		180	ARO:3004032|ID:2643|Name:tetA(46)|NCBI:HQ652506.1	100	14.42		7075699	82.51	6.61
tetA(60)	24D214-5G_423_S81	ATP-binding cassette (ABC) antibiotic efflux pump	ARO:3004035	tetracycline antibiotic	tetracycline antibiotic	antibiotic efflux	protein homolog	2	Nudged	47.2414	97.355		46	ARO:3004035|ID:2645|Name:tetA(60)|NCBI:KX000272.1	96.38	3.57		7075699	21.09	1.64
tetB(46)	24D214-5G_423_S81	ATP-binding cassette (ABC) antibiotic efflux pump	ARO:3004033	tetracycline antibiotic	tetracycline antibiotic	antibiotic efflux	protein homolog	2	Nudged	90.5009	97.395		184	ARO:3004033|ID:2644|Name:tetB(46)|NCBI:HQ652506.1	99.94	14.1		7075699	84.35	6.46
tetB(60)	24D214-5G_423_S81	ATP-binding cassette (ABC) antibiotic efflux pump	ARO:3004036	tetracycline antibiotic	tetracycline antibiotic	antibiotic efflux	protein homolog	2	Nudged	19.3103	98.215		34	ARO:3004036|ID:2646|Name:tetB(60)|NCBI:KX000273.1	89.83	2.38		7075699	15.59	1.09
vanC	24D214-5G_423_S81	glycopeptide resistance gene cluster; Van ligase	ARO:3000368	glycopeptide antibiotic	glycopeptide antibiotic	antibiotic target alteration	protein homolog	1	Nudged	2.3256	100							7075699	0	0
vanW gene in vanI cluster	24D214-5G_423_S81	vanW; glycopeptide resistance gene cluster	ARO:3003724	glycopeptide antibiotic	glycopeptide antibiotic	antibiotic target alteration	protein homolog	3	Strict	59.893	33.8433							7075699	0	0
vanY gene in vanA cluster	24D214-5G_423_S81	vanY; glycopeptide resistance gene cluster	ARO:3002955	glycopeptide antibiotic	glycopeptide antibiotic	antibiotic target alteration	protein homolog	1	Strict	21.3816	48.53							7075699	0	0
vanY gene in vanB cluster	24D214-5G_423_S81	vanY; glycopeptide resistance gene cluster	ARO:3002956	glycopeptide antibiotic	glycopeptide antibiotic	antibiotic target alteration	protein homolog	3	Strict	82.1561	36.8233							7075699	0	0
vanY gene in vanG cluster	24D214-5G_423_S81	vanY; glycopeptide resistance gene cluster	ARO:3002959	glycopeptide antibiotic	glycopeptide antibiotic	antibiotic target alteration	protein homolog	2	Strict	91.0714	34.045							7075699	0	0
vanY gene in vanM cluster	24D214-5G_423_S81	vanY; glycopeptide resistance gene cluster	ARO:3002961	glycopeptide antibiotic	glycopeptide antibiotic	antibiotic target alteration	protein homolog	3	Strict	52.9915	40.67							7075699	0	0
AAC(2')-IIb	24D214-5G_424_S82	AAC(2')	ARO:3003988	aminoglycoside antibiotic	aminoglycoside antibiotic	antibiotic inactivation	protein homolog	1	Nudged	3.7344	100							4162180	0	0
AAC(6')-Ie-APH(2'')-Ia bifunctional protein	24D214-5G_424_S82	aminoglycoside bifunctional resistance protein	ARO:3002597	aminoglycoside antibiotic	aminoglycoside antibiotic	antibiotic inactivation	protein homolog	0					2	ARO:3002597|ID:1814|Name:AAC(6')-Ie-APH(2'')-Ia_bifunctional_protein|NCBI:GU565967.1	13.33	0.1		4162180	0.84	0.04
AAC(6')-Iy	24D214-5G_424_S82	AAC(6')	ARO:3002569	aminoglycoside antibiotic	aminoglycoside antibiotic	antibiotic inactivation	protein homolog	1	Nudged	4.1096	100							4162180	0	0
ANA-1	24D214-5G_424_S82	ANA beta-lactamase	ARO:3006896	carbapenem	beta-lactam antibiotic	antibiotic inactivation	protein homolog	1	Nudged	1.9531	100							4162180	0	0
ANT(2'')-Ia	24D214-5G_424_S82	ANT(2'')	ARO:3000230	aminoglycoside antibiotic	aminoglycoside antibiotic	antibiotic inactivation	protein homolog	2	Nudged	90.4494	100	Unknown taxonomy (chromosome or plasmid)	10	ARO:3000230|ID:1372|Name:ANT(2'')-Ia|NCBI:AF078527.1	90.82	2.55		4162180	4.18	1.07
APH(3'')-Ib	24D214-5G_424_S82	APH(3'')	ARO:3002639	aminoglycoside antibiotic	aminoglycoside antibiotic	antibiotic inactivation	protein homolog	2	Nudged	84.7015	98.71	Unknown taxonomy (chromosome or plasmid)	13	ARO:3002639|ID:1830|Name:APH(3'')-Ib|NCBI:AF313472.2	89.68	1.71		4162180	5.44	0.72
APH(3')-Ia	24D214-5G_424_S82	APH(3')	ARO:3002641	aminoglycoside antibiotic	aminoglycoside antibiotic	antibiotic inactivation	protein homolog	0					1	ARO:3002641|ID:291|Name:APH(3')-Ia|NCBI:BX664015.1	5.27	0.05		4162180	0.42	0.02
APH(6)-Id	24D214-5G_424_S82	APH(6)	ARO:3002660	aminoglycoside antibiotic	aminoglycoside antibiotic	antibiotic inactivation	protein homolog	0					6	ARO:3002660|ID:1031|Name:APH(6)-Id|NCBI:AF024602.1	54.12	0.9		4162180	2.51	0.38
AcrS	24D214-5G_424_S82	resistance-nodulation-cell division (RND) antibiotic efflux pump	ARO:3000656	fluoroquinolone antibiotic; cephalosporin; glycylcycline; cephamycin; penam; tetracycline antibiotic; rifamycin antibiotic; phenicol antibiotic; disinfecting agents and antiseptics	fluoroquinolone antibiotic; phenicol antibiotic; disinfecting agents and antiseptics; tetracycline antibiotic; beta-lactam antibiotic; rifamycin antibiotic	antibiotic efflux	protein homolog	0					3	ARO:3000656|ID:520|Name:AcrS|NCBI:U00096.1	33.79	0.48		4162180	1.25	0.2
Bifidobacterium adolescentis rpoB mutants conferring resistance to rifampicin	24D214-5G_424_S82	rifamycin-resistant beta-subunit of RNA polymerase (rpoB)	ARO:3004480	rifamycin antibiotic	rifamycin antibiotic	antibiotic target alteration; antibiotic target replacement	protein homolog	0					13	ARO:3004480|ID:2914|Name:Bifidobacterium_adolescentis_rpoB_mutants_conferring_resistance_to_rifampicin|NCBI:NC_008618.1	26.99	0.08		4162180	5.44	0.03
Bifidobacterium bifidum ileS conferring resistance to mupirocin	24D214-5G_424_S82	antibiotic-resistant isoleucyl-tRNA synthetase (ileS)	ARO:3003730	mupirocin-like antibiotic	mupirocin-like antibiotic	antibiotic target alteration	protein homolog	2	Nudged	1.2635	100							4162180	0	0
Brucella suis mprF	24D214-5G_424_S82	defensin resistant mprF	ARO:3003772	peptide antibiotic	peptide antibiotic	antibiotic target alteration	protein homolog	1	Nudged	0.9081	100							4162180	0	0
Burkholderia pseudomallei Omp38	24D214-5G_424_S82	General Bacterial Porin with reduced permeability to beta-lactams	ARO:3004123	monobactam; carbapenem; cephalosporin; cephamycin; penam; penem	beta-lactam antibiotic	reduced permeability to antibiotic	protein homolog	1	Nudged	2.139	100							4162180	0	0
CGB-1	24D214-5G_424_S82	CGB beta-lactamase	ARO:3000841	carbapenem; cephalosporin; penam	beta-lactam antibiotic	antibiotic inactivation	protein homolog	1	Nudged	3.7037	100							4162180	0	0
Campylobacter coli chloramphenicol acetyltransferase	24D214-5G_424_S82	chloramphenicol acetyltransferase (CAT)	ARO:3004454	phenicol antibiotic	phenicol antibiotic	antibiotic inactivation	protein homolog	2	Nudged	3.3654	100							4162180	0	0
CfxA3	24D214-5G_424_S82	CfxA beta-lactamase	ARO:3003003	cephamycin	beta-lactam antibiotic	antibiotic inactivation	protein homolog	1	Nudged	15.528	100	Unknown taxonomy (chromosome or plasmid)	7	ARO:3003003|ID:1895|Name:CfxA3|NCBI:AF472622.2	62.53	0.87		4162180	2.93	0.36
ErmF	24D214-5G_424_S82	Erm 23S ribosomal RNA methyltransferase	ARO:3000498	macrolide antibiotic; lincosamide antibiotic; streptogramin antibiotic; streptogramin A antibiotic; streptogramin B antibiotic	macrolide antibiotic; lincosamide antibiotic; streptogramin antibiotic	antibiotic target alteration	protein homolog	0					1	ARO:3000498|ID:621|Name:ErmF|NCBI:M17124.1	2.37	0.02		4162180	0.42	0.01
ErmT	24D214-5G_424_S82	Erm 23S ribosomal RNA methyltransferase	ARO:3000595	macrolide antibiotic; lincosamide antibiotic; streptogramin antibiotic; streptogramin A antibiotic; streptogramin B antibiotic	macrolide antibiotic; lincosamide antibiotic; streptogramin antibiotic	antibiotic target alteration	protein homolog	0					4	ARO:3000595|ID:1275|Name:ErmT|NCBI:M64090.1	54.42	0.81		4162180	1.67	0.34
ErmW	24D214-5G_424_S82	Erm 23S ribosomal RNA methyltransferase	ARO:3001306	macrolide antibiotic; lincosamide antibiotic; streptogramin antibiotic	macrolide antibiotic; lincosamide antibiotic; streptogramin antibiotic	antibiotic target alteration	protein homolog	1	Nudged	2.2436	100							4162180	0	0
ErmX	24D214-5G_424_S82	Erm 23S ribosomal RNA methyltransferase	ARO:3000596	macrolide antibiotic; lincosamide antibiotic; streptogramin antibiotic; streptogramin A antibiotic; streptogramin B antibiotic	macrolide antibiotic; lincosamide antibiotic; streptogramin antibiotic	antibiotic target alteration	protein homolog	0					11	ARO:3000596|ID:950|Name:ErmX|NCBI:M36726.1	88.42	1.7		4162180	4.6	0.71
FIM-1	24D214-5G_424_S82	FIM beta-lactamase	ARO:3004786	carbapenem; cephalosporin	beta-lactam antibiotic	antibiotic inactivation	protein homolog	1	Nudged	2.2814	100							4162180	0	0
FomB	24D214-5G_424_S82	Fom phosphotransferase family	ARO:3000449	phosphonic acid antibiotic	phosphonic acid antibiotic	antibiotic inactivation	protein homolog	1	Nudged	3.0211	100							4162180	0	0
FosB5	24D214-5G_424_S82	fosfomycin thiol transferase	ARO:3004672	phosphonic acid antibiotic	phosphonic acid antibiotic	antibiotic inactivation	protein homolog	1	Nudged	3.5714	100							4162180	0	0
GOB-50	24D214-5G_424_S82	GOB beta-lactamase	ARO:3005698	carbapenem; cephalosporin; penam	beta-lactam antibiotic	antibiotic inactivation	protein homolog	1	Nudged	3.0928	100							4162180	0	0
MecC-type methicillin resistance repressor MecI	24D214-5G_424_S82	methicillin resistant PBP2	ARO:3005046	penam	beta-lactam antibiotic	antibiotic target replacement	protein homolog	1	Nudged	6.4	100							4162180	0	0
Mrx	24D214-5G_424_S82	macrolide phosphotransferase (MPH)	ARO:3003839	macrolide antibiotic	macrolide antibiotic	antibiotic inactivation	protein homolog	0					1	ARO:3003839|ID:5917|Name:Mrx|NCBI:AY522923.1	3.47	0.03		4162180	0.42	0.01
Neisseria gonorrhoeae 23S rRNA with mutation conferring resistance to azithromycin	24D214-5G_424_S82	23S rRNA with mutation conferring resistance to macrolide antibiotics	ARO:3004836	macrolide antibiotic	macrolide antibiotic	antibiotic target alteration	rRNA gene variant	1	Nudged	33.0928	98.76	Unknown taxonomy (chromosome)						4162180	0	0
OXA-134	24D214-5G_424_S82	OXA beta-lactamase	ARO:3001695	carbapenem; cephalosporin; penam	beta-lactam antibiotic	antibiotic inactivation	protein homolog	1	Nudged	2.5547	100							4162180	0	0
OXA-154	24D214-5G_424_S82	OXA beta-lactamase	ARO:3001459	carbapenem; cephalosporin; penam	beta-lactam antibiotic	antibiotic inactivation	protein homolog	1	Nudged	2.7304	100							4162180	0	0
OXA-21	24D214-5G_424_S82	OXA beta-lactamase	ARO:3001416	carbapenem; cephalosporin; penam	beta-lactam antibiotic	antibiotic inactivation	protein homolog	1	Nudged	51.087	100	Unknown taxonomy (chromosome)						4162180	0	0
OXA-3	24D214-5G_424_S82	OXA beta-lactamase	ARO:3001398	carbapenem; cephalosporin; penam	beta-lactam antibiotic	antibiotic inactivation	protein homolog	0					13	ARO:3001398|ID:816|Name:OXA-3|NCBI:L07945.1	81.64	1.86		4162180	5.44	0.78
OXA-527	24D214-5G_424_S82	OXA beta-lactamase	ARO:3005757	carbapenem; cephalosporin; penam	beta-lactam antibiotic	antibiotic inactivation	protein homolog	1	Nudged	2.9091	100							4162180	0	0
OXA-815	24D214-5G_424_S82	OXA beta-lactamase	ARO:3006014	carbapenem; cephalosporin; penam	beta-lactam antibiotic	antibiotic inactivation	protein homolog	0					1	ARO:3006014|ID:5119|Name:OXA-815|NCBI:NG_064773.1	2.43	0.02		4162180	0.42	0.01
OmpA	24D214-5G_424_S82	General Bacterial Porin with reduced permeability to peptide antibiotics	ARO:3005044	peptide antibiotic	peptide antibiotic	reduced permeability to antibiotic	protein homolog	0					1	ARO:3005044|ID:3787|Name:OmpA|NCBI:FO834906.1	13.24	0.13		4162180	0.42	0.05
PC1 beta-lactamase (blaZ)	24D214-5G_424_S82	BlaZ beta-lactamase	ARO:3000621	penam	beta-lactam antibiotic	antibiotic inactivation	protein homolog	0					1	ARO:3000621|ID:726|Name:PC1_beta-lactamase_(blaZ)|NCBI:CP000732.1	17.61	0.18		4162180	0.42	0.08
ROB-7	24D214-5G_424_S82	ROB beta-lactamase	ARO:3005077	cephalosporin; penam	beta-lactam antibiotic	antibiotic inactivation	protein homolog	1	Nudged	2.2876	100							4162180	0	0
RlmA(II)	24D214-5G_424_S82	non-erm 23S ribosomal RNA methyltransferase (G748)	ARO:3001301	macrolide antibiotic; lincosamide antibiotic	lincosamide antibiotic; macrolide antibiotic	antibiotic target alteration	protein homolog	0					78	ARO:3001301|ID:2274|Name:RlmA(II)|NCBI:CP007593.1	100	9.67	Streptococcus pneumoniae (chromosome): 4;	4162180	32.62	4.04
SCO-1	24D214-5G_424_S82	SCO beta-lactamase	ARO:3004856	cephalosporin; penam; penem	beta-lactam antibiotic	antibiotic inactivation	protein homolog	1	Nudged	2.4221	100							4162180	0	0
SFC-1	24D214-5G_424_S82	SFC beta-lactamase	ARO:3006985	carbapenem	beta-lactam antibiotic	antibiotic inactivation	protein homolog	1	Nudged	2.2581	100							4162180	0	0
SHN-1	24D214-5G_424_S82	SHN beta-lactamase	ARO:3006994	carbapenem	beta-lactam antibiotic	antibiotic inactivation	protein homolog	1	Nudged	3.7815	100							4162180	0	0
SatA	24D214-5G_424_S82	streptothricin acetyltransferase (SAT)	ARO:3005045	nucleoside antibiotic	nucleoside antibiotic	antibiotic inactivation	protein homolog	1	Nudged	4.3243	100							4162180	0	0
Streptococcus pneumoniae parC conferring resistance to fluoroquinolones	24D214-5G_424_S82	fluoroquinolone resistant parC	ARO:3003311	fluoroquinolone antibiotic	fluoroquinolone antibiotic	antibiotic target alteration	protein variant	1	Nudged	31.318	96.91	Unknown taxonomy (chromosome)						4162180	0	0
TEM-116	24D214-5G_424_S82	TEM beta-lactamase	ARO:3000979	monobactam; cephalosporin; penam; penem	beta-lactam antibiotic	antibiotic inactivation	protein homolog	0					9	ARO:3000979|ID:87|Name:TEM-116|NCBI:U36911.1	97.56	1.35	Escherichia coli (plasmid): 1;	4162180	3.76	0.56
TEM-229	24D214-5G_424_S82	TEM beta-lactamase	ARO:3005260	monobactam; cephalosporin; penam; penem	beta-lactam antibiotic	antibiotic inactivation	protein homolog	1	Strict	87.108	99.6	Unknown taxonomy (chromosome or plasmid)						4162180	0	0
TolC	24D214-5G_424_S82	ATP-binding cassette (ABC) antibiotic efflux pump; major facilitator superfamily (MFS) antibiotic efflux pump; resistance-nodulation-cell division (RND) antibiotic efflux pump	ARO:3000237	macrolide antibiotic; fluoroquinolone antibiotic; aminoglycoside antibiotic; carbapenem; cephalosporin; glycylcycline; cephamycin; penam; tetracycline antibiotic; peptide antibiotic; aminocoumarin antibiotic; rifamycin antibiotic; phenicol antibiotic; penem; disinfecting agents and antiseptics	fluoroquinolone antibiotic; disinfecting agents and antiseptics; tetracycline antibiotic; aminoglycoside antibiotic; beta-lactam antibiotic; rifamycin antibiotic; macrolide antibiotic; peptide antibiotic; phenicol antibiotic; aminocoumarin antibiotic	antibiotic efflux	protein homolog	0					2	ARO:3000237|ID:826|Name:TolC|NCBI:FJ768952.1	5.38	0.1		4162180	0.84	0.04
YojI	24D214-5G_424_S82	ATP-binding cassette (ABC) antibiotic efflux pump	ARO:3003952	peptide antibiotic	peptide antibiotic	antibiotic efflux	protein homolog	0					2	ARO:3003952|ID:2424|Name:YojI|NCBI:U00096.3	11.8	0.08		4162180	0.84	0.03
acrB	24D214-5G_424_S82	resistance-nodulation-cell division (RND) antibiotic efflux pump	ARO:3000216	fluoroquinolone antibiotic; cephalosporin; glycylcycline; penam; tetracycline antibiotic; rifamycin antibiotic; phenicol antibiotic; disinfecting agents and antiseptics	fluoroquinolone antibiotic; phenicol antibiotic; disinfecting agents and antiseptics; tetracycline antibiotic; beta-lactam antibiotic; rifamycin antibiotic	antibiotic efflux	protein homolog	0					4	ARO:3000216|ID:1104|Name:acrB|NCBI:U00096.3	13.21	0.13		4162180	1.67	0.05
acrD	24D214-5G_424_S82	resistance-nodulation-cell division (RND) antibiotic efflux pump	ARO:3000491	aminoglycoside antibiotic	aminoglycoside antibiotic	antibiotic efflux	protein homolog	0					1	ARO:3000491|ID:1427|Name:acrD|NCBI:AP009048.1	1.83	0.02		4162180	0.42	0.01
adeG	24D214-5G_424_S82	resistance-nodulation-cell division (RND) antibiotic efflux pump	ARO:3000778	fluoroquinolone antibiotic; tetracycline antibiotic	fluoroquinolone antibiotic; tetracycline antibiotic	antibiotic efflux	protein homolog	1	Nudged	1.9656	100							4162180	0	0
baeS	24D214-5G_424_S82	resistance-nodulation-cell division (RND) antibiotic efflux pump	ARO:3000829	aminoglycoside antibiotic; aminocoumarin antibiotic	aminoglycoside antibiotic; aminocoumarin antibiotic	antibiotic efflux	protein homolog	0					1	ARO:3000829|ID:986|Name:baeS|NCBI:AP009048.1	8.76	0.09		4162180	0.42	0.04
bcrA	24D214-5G_424_S82	ATP-binding cassette (ABC) antibiotic efflux pump	ARO:3002987	peptide antibiotic	peptide antibiotic	antibiotic efflux	protein homolog	1	Nudged	2.6059	100							4162180	0	0
catP	24D214-5G_424_S82	chloramphenicol acetyltransferase (CAT)	ARO:3002686	phenicol antibiotic	phenicol antibiotic	antibiotic inactivation	protein homolog	1	Nudged	3.3654	100							4162180	0	0
catQ	24D214-5G_424_S82	chloramphenicol acetyltransferase (CAT)	ARO:3002687	phenicol antibiotic	phenicol antibiotic	antibiotic inactivation	protein homolog	0					1	ARO:3002687|ID:1633|Name:catQ|NCBI:M55620.1	22.58	0.23	Streptococcus (chromosome): 1;	4162180	0.42	0.1
ceoB	24D214-5G_424_S82	resistance-nodulation-cell division (RND) antibiotic efflux pump	ARO:3003010	fluoroquinolone antibiotic; aminoglycoside antibiotic	fluoroquinolone antibiotic; aminoglycoside antibiotic	antibiotic efflux	protein homolog	0					3	ARO:3003010|ID:1252|Name:ceoB|NCBI:U97042.1	9.44	0.05		4162180	1.25	0.02
chrB	24D214-5G_424_S82	non-erm 23S ribosomal RNA methyltransferase (G748)	ARO:3001302	macrolide antibiotic; lincosamide antibiotic	lincosamide antibiotic; macrolide antibiotic	antibiotic target alteration	protein homolog	1	Nudged	2.1352	100							4162180	0	0
dfrA15	24D214-5G_424_S82	trimethoprim resistant dihydrofolate reductase dfr	ARO:3003013	diaminopyrimidine antibiotic	diaminopyrimidine antibiotic	antibiotic target replacement	protein homolog	0					1	ARO:3003013|ID:2051|Name:dfrA15|NCBI:KF534911.1	31.43	0.31		4162180	0.42	0.13
dfrA3	24D214-5G_424_S82	trimethoprim resistant dihydrofolate reductase dfr	ARO:3003105	diaminopyrimidine antibiotic	diaminopyrimidine antibiotic	antibiotic target replacement	protein homolog	1	Nudged	4.2945	100							4162180	0	0
dfrA3b	24D214-5G_424_S82	trimethoprim resistant dihydrofolate reductase dfr	ARO:3004642	diaminopyrimidine antibiotic	diaminopyrimidine antibiotic	antibiotic target replacement	protein homolog	1	Nudged	3.75	100							4162180	0	0
dfrC	24D214-5G_424_S82	trimethoprim resistant dihydrofolate reductase dfr	ARO:3002865	diaminopyrimidine antibiotic	diaminopyrimidine antibiotic	antibiotic target replacement	protein homolog	0					1	ARO:3002865|ID:1397|Name:dfrC|NCBI:AE015929.1	26.95	0.27		4162180	0.42	0.11
dfrG	24D214-5G_424_S82	trimethoprim resistant dihydrofolate reductase dfr	ARO:3002868	diaminopyrimidine antibiotic	diaminopyrimidine antibiotic	antibiotic target replacement	protein homolog	0					4	ARO:3002868|ID:448|Name:dfrG|NCBI:AB205645.1	54.62	0.59		4162180	1.67	0.25
emrA	24D214-5G_424_S82	major facilitator superfamily (MFS) antibiotic efflux pump	ARO:3000027	fluoroquinolone antibiotic	fluoroquinolone antibiotic	antibiotic efflux	protein homolog	0					2	ARO:3000027|ID:1757|Name:emrA|NCBI:AP009048.1	23.96	0.24		4162180	0.84	0.1
emrK	24D214-5G_424_S82	major facilitator superfamily (MFS) antibiotic efflux pump	ARO:3000206	tetracycline antibiotic	tetracycline antibiotic	antibiotic efflux	protein homolog	0					1	ARO:3000206|ID:609|Name:emrK|NCBI:D78168.1	11.74	0.12		4162180	0.42	0.05
emrY	24D214-5G_424_S82	major facilitator superfamily (MFS) antibiotic efflux pump	ARO:3000254	tetracycline antibiotic	tetracycline antibiotic	antibiotic efflux	protein homolog	0					1	ARO:3000254|ID:540|Name:emrY|NCBI:D78168.1	8.12	0.08		4162180	0.42	0.03
erm(46)	24D214-5G_424_S82	Erm 23S ribosomal RNA methyltransferase	ARO:3004596	macrolide antibiotic; lincosamide antibiotic; streptogramin antibiotic	macrolide antibiotic; lincosamide antibiotic; streptogramin antibiotic	antibiotic target alteration	protein homolog	1	Nudged	2.583	100							4162180	0	0
evgS	24D214-5G_424_S82	major facilitator superfamily (MFS) antibiotic efflux pump; resistance-nodulation-cell division (RND) antibiotic efflux pump	ARO:3000833	macrolide antibiotic; fluoroquinolone antibiotic; penam; tetracycline antibiotic	fluoroquinolone antibiotic; tetracycline antibiotic; beta-lactam antibiotic; macrolide antibiotic	antibiotic efflux	protein homolog	0					3	ARO:3000833|ID:1318|Name:evgS|NCBI:U00096.1	12.19	0.12	Escherichia coli (chromosome or plasmid): 2;	4162180	1.25	0.05
lsaC	24D214-5G_424_S82	lsa-type ABC-F protein	ARO:3003112	lincosamide antibiotic; streptogramin antibiotic; pleuromutilin antibiotic	lincosamide antibiotic; pleuromutilin antibiotic; streptogramin antibiotic	antibiotic target protection	protein homolog	1	Nudged	16.0243	97.47	Streptococcus pseudopneumoniae (no genomic info)	18	ARO:3003112|ID:1748|Name:lsaC|NCBI:HM990671.1	79.51	1.65		4162180	7.53	0.69
macB	24D214-5G_424_S82	ATP-binding cassette (ABC) antibiotic efflux pump	ARO:3000535	macrolide antibiotic	macrolide antibiotic	antibiotic efflux	protein homolog	1	Nudged	1.2403	100		6	ARO:3000535|ID:487|Name:macB|NCBI:AY768532.1	27.96	0.18		4162180	2.51	0.08
mdtB	24D214-5G_424_S82	resistance-nodulation-cell division (RND) antibiotic efflux pump	ARO:3000793	aminocoumarin antibiotic	aminocoumarin antibiotic	antibiotic efflux	protein homolog	0					1	ARO:3000793|ID:820|Name:mdtB|NCBI:U00096.1	3.68	0.04		4162180	0.42	0.02
mdtC	24D214-5G_424_S82	resistance-nodulation-cell division (RND) antibiotic efflux pump	ARO:3000794	aminocoumarin antibiotic	aminocoumarin antibiotic	antibiotic efflux	protein homolog	0					3	ARO:3000794|ID:1315|Name:mdtC|NCBI:U00096.1	11.86	0.12		4162180	1.25	0.05
mdtE	24D214-5G_424_S82	resistance-nodulation-cell division (RND) antibiotic efflux pump	ARO:3000795	macrolide antibiotic; fluoroquinolone antibiotic; penam	fluoroquinolone antibiotic; beta-lactam antibiotic; macrolide antibiotic	antibiotic efflux	protein homolog	0					1	ARO:3000795|ID:1903|Name:mdtE|NCBI:AP009048.1	7.08	0.07		4162180	0.42	0.03
mdtF	24D214-5G_424_S82	resistance-nodulation-cell division (RND) antibiotic efflux pump	ARO:3000796	macrolide antibiotic; fluoroquinolone antibiotic; penam	fluoroquinolone antibiotic; beta-lactam antibiotic; macrolide antibiotic	antibiotic efflux	protein homolog	0					1	ARO:3000796|ID:121|Name:mdtF|NCBI:U00096.1	4.78	0.05	Escherichia coli (chromosome): 1;	4162180	0.42	0.02
mdtM	24D214-5G_424_S82	major facilitator superfamily (MFS) antibiotic efflux pump	ARO:3001214	fluoroquinolone antibiotic; lincosamide antibiotic; nucleoside antibiotic; phenicol antibiotic; disinfecting agents and antiseptics	fluoroquinolone antibiotic; disinfecting agents and antiseptics; lincosamide antibiotic; nucleoside antibiotic; phenicol antibiotic	antibiotic efflux	protein homolog	0					1	ARO:3001214|ID:1191|Name:mdtM|NCBI:U00096.3	11.68	0.12		4162180	0.42	0.05
mdtN	24D214-5G_424_S82	major facilitator superfamily (MFS) antibiotic efflux pump	ARO:3003548	nucleoside antibiotic; disinfecting agents and antiseptics	nucleoside antibiotic; disinfecting agents and antiseptics	antibiotic efflux	protein homolog	0					2	ARO:3003548|ID:1442|Name:mdtN|NCBI:AP009048.1	25.29	0.25		4162180	0.84	0.1
mdtP	24D214-5G_424_S82	major facilitator superfamily (MFS) antibiotic efflux pump	ARO:3003550	nucleoside antibiotic; disinfecting agents and antiseptics	nucleoside antibiotic; disinfecting agents and antiseptics	antibiotic efflux	protein homolog	0					1	ARO:3003550|ID:45|Name:mdtP|NCBI:AP009048.1	10.16	0.1		4162180	0.42	0.04
mecC-type BlaZ	24D214-5G_424_S82	BlaZ beta-lactamase	ARO:3005097	penam	beta-lactam antibiotic	antibiotic inactivation	protein homolog	0					1	ARO:3005097|ID:3829|Name:mecC-type_BlaZ|NCBI:FR823292.1	2.58	0.03		4162180	0.42	0.01
mefE	24D214-5G_424_S82	major facilitator superfamily (MFS) antibiotic efflux pump	ARO:3000614	macrolide antibiotic	macrolide antibiotic	antibiotic efflux	protein homolog	0					17	ARO:3000614|ID:1401|Name:mefE|NCBI:AE007317.1	53.63	1.49	Streptococcus pneumoniae (chromosome): 1;	4162180	7.11	0.62
mel	24D214-5G_424_S82	msr-type ABC-F protein	ARO:3000616	macrolide antibiotic; streptogramin antibiotic	macrolide antibiotic; streptogramin antibiotic	antibiotic target protection	protein homolog	0					235	ARO:3000616|ID:1231|Name:mel|NCBI:AF227521.1	100	21.88	Streptococcus pneumoniae (chromosome): 6;	4162180	98.28	9.15
mgrA	24D214-5G_424_S82	ATP-binding cassette (ABC) antibiotic efflux pump; major facilitator superfamily (MFS) antibiotic efflux pump	ARO:3000815	fluoroquinolone antibiotic; cephalosporin; penam; tetracycline antibiotic; peptide antibiotic; disinfecting agents and antiseptics	fluoroquinolone antibiotic; tetracycline antibiotic; disinfecting agents and antiseptics; peptide antibiotic; beta-lactam antibiotic	antibiotic efflux	protein homolog	1	Nudged	4.7297	100							4162180	0	0
mphC	24D214-5G_424_S82	macrolide phosphotransferase (MPH)	ARO:3000319	macrolide antibiotic	macrolide antibiotic	antibiotic inactivation	protein homolog	0					1	ARO:3000319|ID:2062|Name:mphC|NCBI:AB013298.1	16.56	0.17	Staphylococcus arlettae (chromosome): 1;	4162180	0.42	0.07
msbA	24D214-5G_424_S82	ATP-binding cassette (ABC) antibiotic efflux pump	ARO:3003950	nitroimidazole antibiotic	nitroimidazole antibiotic	antibiotic efflux	protein homolog	0					2	ARO:3003950|ID:2423|Name:msbA|NCBI:U00096.3	11.78	0.07		4162180	0.84	0.03
mtrC	24D214-5G_424_S82	resistance-nodulation-cell division (RND) antibiotic efflux pump	ARO:3000810	macrolide antibiotic; penam	beta-lactam antibiotic; macrolide antibiotic	antibiotic efflux	protein homolog	0					5	ARO:3000810|ID:1340|Name:mtrC|NCBI:AE002098.2	25.59	0.24		4162180	2.09	0.1
mtrD	24D214-5G_424_S82	resistance-nodulation-cell division (RND) antibiotic efflux pump	ARO:3000811	macrolide antibiotic; penam	beta-lactam antibiotic; macrolide antibiotic	antibiotic efflux	protein homolog	0					12	ARO:3000811|ID:1938|Name:mtrD|NCBI:AE002098.2	30.74	0.21		4162180	5.02	0.09
novA	24D214-5G_424_S82	ATP-binding cassette (ABC) antibiotic efflux pump	ARO:3002522	aminocoumarin antibiotic	aminocoumarin antibiotic	antibiotic efflux	protein homolog	1	Nudged	1.461	100							4162180	0	0
patA	24D214-5G_424_S82	ATP-binding cassette (ABC) antibiotic efflux pump	ARO:3000024	fluoroquinolone antibiotic	fluoroquinolone antibiotic	antibiotic efflux	protein homolog	7	Nudged;Strict	99.823	95.7314	Streptococcus mitis (no genomic info) Unknown taxonomy (chromosome) Streptococcus pseudopneumoniae (chromosome) Streptococcus mitis (chromosome) Streptococcus (chromosome)	65	ARO:3000024|ID:2081|Name:patA|NCBI:AE005672.3	100	4.1	Streptococcus mitis (chromosome): 5; Streptococcus pneumoniae (chromosome): 4; Streptococcus pseudopneumoniae (chromosome): 1; Streptococcus sanguinis (chromosome): 1; Streptococcus (chromosome): 9;	4162180	27.18	1.71
patB	24D214-5G_424_S82	ATP-binding cassette (ABC) antibiotic efflux pump	ARO:3000025	fluoroquinolone antibiotic	fluoroquinolone antibiotic	antibiotic efflux	protein homolog	2	Nudged;Strict	99.8302	97.365	Streptococcus (chromosome)	92	ARO:3000025|ID:2112|Name:patB|NCBI:AE005672.3	99.94	5.84	Streptococcus mitis (chromosome): 9; Streptococcus pneumoniae (chromosome): 3; Streptococcus pseudopneumoniae (chromosome): 1; Streptococcus (no genomic information): 2;	4162180	38.48	2.44
pexA	24D214-5G_424_S82	major facilitator superfamily (MFS) antibiotic efflux pump	ARO:3004666	phenicol antibiotic	phenicol antibiotic	antibiotic efflux	protein homolog	1	Nudged	1.2019	100							4162180	0	0
pmrA	24D214-5G_424_S82	major facilitator superfamily (MFS) antibiotic efflux pump	ARO:3000822	fluoroquinolone antibiotic	fluoroquinolone antibiotic	antibiotic efflux	protein homolog	1	Nudged	82.5	98.48	Streptococcus mitis (chromosome)	37	ARO:3000822|ID:2003|Name:pmrA|NCBI:AE007317.1	100	3.21	Streptococcus mitis (chromosome): 9; Streptococcus pseudopneumoniae (chromosome): 1; Streptococcus (chromosome): 3;	4162180	15.47	1.34
qacEdelta1	24D214-5G_424_S82	major facilitator superfamily (MFS) antibiotic efflux pump	ARO:3005010	disinfecting agents and antiseptics	disinfecting agents and antiseptics	antibiotic efflux	protein homolog	0					2	ARO:3005010|ID:3755|Name:qacEdelta1|NCBI:U49101.1	36.78	0.64		4162180	0.84	0.27
qacG	24D214-5G_424_S82	small multidrug resistance (SMR) antibiotic efflux pump	ARO:3007015	disinfecting agents and antiseptics	disinfecting agents and antiseptics	antibiotic efflux	protein homolog	1	Strict	97.2222	45.71							4162180	0	0
rgt1438	24D214-5G_424_S82	rifampin glycosyltransferase	ARO:3002883	rifamycin antibiotic	rifamycin antibiotic	antibiotic inactivation	protein homolog	1	Nudged	1.699	100							4162180	0	0
rphA	24D214-5G_424_S82	rifampin phosphotransferase	ARO:3000444	rifamycin antibiotic	rifamycin antibiotic	antibiotic inactivation	protein homolog	1	Nudged	0.9238	100							4162180	0	0
rpoB2	24D214-5G_424_S82	rifamycin-resistant beta-subunit of RNA polymerase (rpoB)	ARO:3000501	rifamycin antibiotic	rifamycin antibiotic	antibiotic target alteration; antibiotic target replacement	protein homolog	0					11	ARO:3000501|ID:2831|Name:rpoB2|NCBI:AP006618.1	18.23	0.24		4162180	4.6	0.1
salB	24D214-5G_424_S82	sal-type ABC-F protein	ARO:3007026	lincosamide antibiotic; streptogramin antibiotic; streptogramin A antibiotic; pleuromutilin antibiotic	lincosamide antibiotic; pleuromutilin antibiotic; streptogramin antibiotic	antibiotic target protection	protein homolog	1	Nudged	1.476	100							4162180	0	0
sul1	24D214-5G_424_S82	sulfonamide resistant sul	ARO:3000410	sulfonamide antibiotic	sulfonamide antibiotic	antibiotic target replacement	protein homolog	2	Nudged	86.7857	99.37	Pseudomonas (chromosome or plasmid) Unknown taxonomy (chromosome or plasmid)	15	ARO:3000410|ID:1070|Name:sul1|NCBI:JF969163.1	87.38	2.56	Escherichia coli (chromosome or plasmid): 1; Pseudomonas (plasmid): 1;	4162180	6.27	1.07
tet(32)	24D214-5G_424_S82	tetracycline-resistant ribosomal protection protein	ARO:3000196	tetracycline antibiotic	tetracycline antibiotic	antibiotic target protection	protein homolog	0					2	ARO:3000196|ID:1233|Name:tet(32)|NCBI:EU722333.1	13.91	0.14		4162180	0.84	0.06
tet(A)	24D214-5G_424_S82	major facilitator superfamily (MFS) antibiotic efflux pump	ARO:3000165	tetracycline antibiotic	tetracycline antibiotic	antibiotic efflux	protein homolog	0					1	ARO:3000165|ID:1808|Name:tet(A)|NCBI:AF534183.1	9.57	0.1		4162180	0.42	0.04
tet(C)	24D214-5G_424_S82	major facilitator superfamily (MFS) antibiotic efflux pump	ARO:3000167	tetracycline antibiotic	tetracycline antibiotic	antibiotic efflux	protein homolog	0					2	ARO:3000167|ID:900|Name:tet(C)|NCBI:AY043299.1	13.6	0.23		4162180	0.84	0.1
tet(M)	24D214-5G_424_S82	tetracycline-resistant ribosomal protection protein	ARO:3000186	tetracycline antibiotic	tetracycline antibiotic	antibiotic target protection	protein homolog	1	Strict	99.8438	97.97	Unknown taxonomy (chromosome or plasmid)	86	ARO:3000186|ID:1692|Name:tet(M)|NCBI:AB039845.1	100	5.98	Escherichia coli (chromosome or plasmid): 3; Enterococcus faecium (chromosome or plasmid): 1; Streptococcus (chromosome): 4; Streptococcus (chromosome or plasmid): 1;	4162180	35.97	2.5
tet(O)	24D214-5G_424_S82	tetracycline-resistant ribosomal protection protein	ARO:3000190	tetracycline antibiotic	tetracycline antibiotic	antibiotic target protection	protein homolog	1	Nudged	12.6562	97.53	Unknown taxonomy (chromosome or plasmid)	1	ARO:3000190|ID:2020|Name:tet(O)|NCBI:M18896.2	7.6	0.08		4162180	0.42	0.03
tet(O/32/O)	24D214-5G_424_S82	tetracycline-resistant ribosomal protection protein	ARO:3007119	tetracycline antibiotic	tetracycline antibiotic	antibiotic target protection	protein homolog	0					3	ARO:3007119|ID:5789|Name:tet(O/32/O)|NCBI:AJ295238.3	19.9	0.2		4162180	1.25	0.08
tet(O/M/O)	24D214-5G_424_S82	tetracycline-resistant ribosomal protection protein	ARO:3007120	tetracycline antibiotic	tetracycline antibiotic	antibiotic target protection	protein homolog	0					12	ARO:3007120|ID:5790|Name:tet(O/M/O)|NCBI:AY394560.1	28.23	0.9	Streptococcus (chromosome or plasmid): 3;	4162180	5.02	0.38
tet(O/W/32/O)	24D214-5G_424_S82	tetracycline-resistant ribosomal protection protein	ARO:3007122	tetracycline antibiotic	tetracycline antibiotic	antibiotic target protection	protein homolog	0					3	ARO:3007122|ID:5792|Name:tet(O/W/32/O)|NCBI:DQ525023.1	15.57	0.18		4162180	1.25	0.08
tet(Q)	24D214-5G_424_S82	tetracycline-resistant ribosomal protection protein	ARO:3000191	tetracycline antibiotic	tetracycline antibiotic	antibiotic target protection	protein homolog	3	Nudged	35.8663	98.1933	Unknown taxonomy (chromosome)	23	ARO:3000191|ID:1183|Name:tet(Q)|NCBI:Z21523.1	76.29	1.26		4162180	9.62	0.53
tet(W)	24D214-5G_424_S82	tetracycline-resistant ribosomal protection protein	ARO:3000194	tetracycline antibiotic	tetracycline antibiotic	antibiotic target protection	protein homolog	0					3	ARO:3000194|ID:389|Name:tet(W)|NCBI:AJ222769.3	18.23	0.18		4162180	1.25	0.08
tetA(46)	24D214-5G_424_S82	ATP-binding cassette (ABC) antibiotic efflux pump	ARO:3004032	tetracycline antibiotic	tetracycline antibiotic	antibiotic efflux	protein homolog	1	Strict	99.8261	96.69		82	ARO:3004032|ID:2643|Name:tetA(46)|NCBI:HQ652506.1	100	6.05		4162180	34.29	2.53
tetA(60)	24D214-5G_424_S82	ATP-binding cassette (ABC) antibiotic efflux pump	ARO:3004035	tetracycline antibiotic	tetracycline antibiotic	antibiotic efflux	protein homolog	2	Nudged	31.3793	97.665		17	ARO:3004035|ID:2645|Name:tetA(60)|NCBI:KX000272.1	54.14	1.3		4162180	7.11	0.54
tetB(46)	24D214-5G_424_S82	ATP-binding cassette (ABC) antibiotic efflux pump	ARO:3004033	tetracycline antibiotic	tetracycline antibiotic	antibiotic efflux	protein homolog	2	Nudged	68.3938	99.525		89	ARO:3004033|ID:2644|Name:tetB(46)|NCBI:HQ652506.1	91.48	6.76		4162180	37.22	2.83
tetB(60)	24D214-5G_424_S82	ATP-binding cassette (ABC) antibiotic efflux pump	ARO:3004036	tetracycline antibiotic	tetracycline antibiotic	antibiotic efflux	protein homolog	1	Nudged	22.2414	96.12		20	ARO:3004036|ID:2646|Name:tetB(60)|NCBI:KX000273.1	92.13	1.52		4162180	8.36	0.64
tlrC	24D214-5G_424_S82	Miscellaneous ABC-F subfamily ATP-binding cassette ribosomal protection proteins	ARO:3002827	macrolide antibiotic; lincosamide antibiotic	lincosamide antibiotic; macrolide antibiotic	antibiotic target protection	protein homolog	1	Nudged	1.0929	100							4162180	0	0
ugd	24D214-5G_424_S82	pmr phosphoethanolamine transferase	ARO:3003577	peptide antibiotic	peptide antibiotic	antibiotic target alteration	protein homolog	0					1	ARO:3003577|ID:842|Name:ugd|NCBI:U00096.1	10.8	0.11		4162180	0.42	0.05
vanR gene in vanG cluster	24D214-5G_424_S82	glycopeptide resistance gene cluster; vanR	ARO:3002926	glycopeptide antibiotic	glycopeptide antibiotic	antibiotic target alteration	protein homolog	1	Nudged	2.5424	100							4162180	0	0
vanW gene in vanG cluster	24D214-5G_424_S82	vanW; glycopeptide resistance gene cluster	ARO:3002965	glycopeptide antibiotic	glycopeptide antibiotic	antibiotic target alteration	protein homolog	1	Strict	33.3333	35.11							4162180	0	0
vanW gene in vanI cluster	24D214-5G_424_S82	vanW; glycopeptide resistance gene cluster	ARO:3003724	glycopeptide antibiotic	glycopeptide antibiotic	antibiotic target alteration	protein homolog	2	Strict	59.0909	36.1							4162180	0	0
vanY gene in vanA cluster	24D214-5G_424_S82	vanY; glycopeptide resistance gene cluster	ARO:3002955	glycopeptide antibiotic	glycopeptide antibiotic	antibiotic target alteration	protein homolog	1	Strict	22.3684	46.48							4162180	0	0
vanY gene in vanB cluster	24D214-5G_424_S82	vanY; glycopeptide resistance gene cluster	ARO:3002956	glycopeptide antibiotic	glycopeptide antibiotic	antibiotic target alteration	protein homolog	3	Strict	50.9294	41.2533							4162180	0	0
vanY gene in vanG cluster	24D214-5G_424_S82	vanY; glycopeptide resistance gene cluster	ARO:3002959	glycopeptide antibiotic	glycopeptide antibiotic	antibiotic target alteration	protein homolog	5	Strict	73.2143	37.758							4162180	0	0
vanY gene in vanM cluster	24D214-5G_424_S82	vanY; glycopeptide resistance gene cluster	ARO:3002961	glycopeptide antibiotic	glycopeptide antibiotic	antibiotic target alteration	protein homolog	2	Strict	52.9915	44.235							4162180	0	0
ANT(2'')-Ia	24D214-5G_425_S83	ANT(2'')	ARO:3000230	aminoglycoside antibiotic	aminoglycoside antibiotic	antibiotic inactivation	protein homolog	0					1	ARO:3000230|ID:1372|Name:ANT(2'')-Ia|NCBI:AF078527.1	27.9	0.28		4222167	0.24	0.07
APH(3')-IIIa	24D214-5G_425_S83	APH(3')	ARO:3002647	aminoglycoside antibiotic	aminoglycoside antibiotic	antibiotic inactivation	protein homolog	0					1	ARO:3002647|ID:1332|Name:APH(3')-IIIa|NCBI:CP004067.1	2.14	0.02		4222167	0.24	0
APH(3')-Ia	24D214-5G_425_S83	APH(3')	ARO:3002641	aminoglycoside antibiotic	aminoglycoside antibiotic	antibiotic inactivation	protein homolog	0					2	ARO:3002641|ID:291|Name:APH(3')-Ia|NCBI:BX664015.1	30.27	0.3		4222167	0.47	0.07
APH(6)-Id	24D214-5G_425_S83	APH(6)	ARO:3002660	aminoglycoside antibiotic	aminoglycoside antibiotic	antibiotic inactivation	protein homolog	0					1	ARO:3002660|ID:1031|Name:APH(6)-Id|NCBI:AF024602.1	17.44	0.17		4222167	0.24	0.04
AcrF	24D214-5G_425_S83	resistance-nodulation-cell division (RND) antibiotic efflux pump	ARO:3000502	fluoroquinolone antibiotic; cephalosporin; cephamycin; penam	beta-lactam antibiotic; fluoroquinolone antibiotic	antibiotic efflux	protein homolog	0					2	ARO:3000502|ID:1437|Name:AcrF|NCBI:U00096.1	3.19	0.06		4222167	0.47	0.01
ErmB	24D214-5G_425_S83	Erm 23S ribosomal RNA methyltransferase	ARO:3000375	macrolide antibiotic; lincosamide antibiotic; streptogramin antibiotic; streptogramin A antibiotic; streptogramin B antibiotic	streptogramin antibiotic; lincosamide antibiotic; macrolide antibiotic	antibiotic target alteration	protein homolog	0					2	ARO:3000375|ID:1549|Name:ErmB|NCBI:AF242872.1	24.9	0.25		4222167	0.47	0.06
MexK	24D214-5G_425_S83	resistance-nodulation-cell division (RND) antibiotic efflux pump	ARO:3003693	macrolide antibiotic; tetracycline antibiotic; disinfecting agents and antiseptics	macrolide antibiotic; tetracycline antibiotic; disinfecting agents and antiseptics	antibiotic efflux	protein homolog	0					1	ARO:3003693|ID:2206|Name:MexK|NCBI:AE004091.2	4.84	0.05		4222167	0.24	0.01
MuxA	24D214-5G_425_S83	resistance-nodulation-cell division (RND) antibiotic efflux pump	ARO:3004073	macrolide antibiotic; monobactam; tetracycline antibiotic; aminocoumarin antibiotic	beta-lactam antibiotic; aminocoumarin antibiotic; tetracycline antibiotic; macrolide antibiotic	antibiotic efflux	protein homolog	0					1	ARO:3004073|ID:2717|Name:MuxA|NCBI:AE004091.2	11.63	0.12	Pseudomonas aeruginosa (chromosome or plasmid): 1;	4222167	0.24	0.03
OXA-21	24D214-5G_425_S83	OXA beta-lactamase	ARO:3001416	carbapenem; cephalosporin; penam	beta-lactam antibiotic	antibiotic inactivation	protein homolog	0					3	ARO:3001416|ID:213|Name:OXA-21|NCBI:Y10693.2	52.66	0.54		4222167	0.71	0.13
OprN	24D214-5G_425_S83	resistance-nodulation-cell division (RND) antibiotic efflux pump	ARO:3000805	fluoroquinolone antibiotic; diaminopyrimidine antibiotic; phenicol antibiotic	fluoroquinolone antibiotic; phenicol antibiotic; diaminopyrimidine antibiotic	antibiotic efflux	protein homolog	0					1	ARO:3000805|ID:172|Name:OprN|NCBI:AE004091.2	4.65	0.05		4222167	0.24	0.01
ParR	24D214-5G_425_S83	resistance-nodulation-cell division (RND) antibiotic efflux pump; Outer Membrane Porin (Opr)	ARO:3005068	macrolide antibiotic; fluoroquinolone antibiotic; monobactam; aminoglycoside antibiotic; carbapenem; cephalosporin; cephamycin; penam; tetracycline antibiotic; phenicol antibiotic; penem; disinfecting agents and antiseptics	beta-lactam antibiotic; aminoglycoside antibiotic; tetracycline antibiotic; phenicol antibiotic; disinfecting agents and antiseptics; fluoroquinolone antibiotic; macrolide antibiotic	antibiotic efflux; reduced permeability to antibiotic	protein homolog	0					1	ARO:3005068|ID:3806|Name:ParR|NCBI:AE004091.2	21.05	0.21	Pseudomonas (chromosome or plasmid): 1;	4222167	0.24	0.05
QnrB7	24D214-5G_425_S83	quinolone resistance protein (qnr)	ARO:3002721	fluoroquinolone antibiotic	fluoroquinolone antibiotic	antibiotic target protection	protein homolog	0					1	ARO:3002721|ID:765|Name:QnrB7|NCBI:EU043311.3	23.1	0.23		4222167	0.24	0.05
RlmA(II)	24D214-5G_425_S83	non-erm 23S ribosomal RNA methyltransferase (G748)	ARO:3001301	macrolide antibiotic; lincosamide antibiotic	lincosamide antibiotic; macrolide antibiotic	antibiotic target alteration	protein homolog	0					4	ARO:3001301|ID:2274|Name:RlmA(II)|NCBI:CP007593.1	29.33	0.39		4222167	0.95	0.09
TEM-116	24D214-5G_425_S83	TEM beta-lactamase	ARO:3000979	monobactam; cephalosporin; penam; penem	beta-lactam antibiotic	antibiotic inactivation	protein homolog	0					24	ARO:3000979|ID:87|Name:TEM-116|NCBI:U36911.1	100	3.03	Escherichia coli (chromosome or plasmid): 2; Escherichia coli (plasmid): 1;	4222167	5.69	0.72
TEM-162	24D214-5G_425_S83	TEM beta-lactamase	ARO:3001028	monobactam; cephalosporin; penam; penem	beta-lactam antibiotic	antibiotic inactivation	protein homolog	1	Nudged	44.5993	100	Unknown taxonomy (chromosome or plasmid)						4222167	0	0
TEM-229	24D214-5G_425_S83	TEM beta-lactamase	ARO:3005260	monobactam; cephalosporin; penam; penem	beta-lactam antibiotic	antibiotic inactivation	protein homolog	1	Nudged	55.4007	100	Unknown taxonomy (chromosome or plasmid)						4222167	0	0
TriB	24D214-5G_425_S83	resistance-nodulation-cell division (RND) antibiotic efflux pump	ARO:3003680	disinfecting agents and antiseptics	disinfecting agents and antiseptics	antibiotic efflux	protein homolog	0					1	ARO:3003680|ID:2193|Name:TriB|NCBI:AE004091.2	13.91	0.14	Pseudomonas aeruginosa (chromosome): 1;	4222167	0.24	0.03
TriC	24D214-5G_425_S83	resistance-nodulation-cell division (RND) antibiotic efflux pump	ARO:3003681	disinfecting agents and antiseptics	disinfecting agents and antiseptics	antibiotic efflux	protein homolog	0					1	ARO:3003681|ID:2194|Name:TriC|NCBI:AE004091.2	1.77	0.02		4222167	0.24	0
aadS	24D214-5G_425_S83	ANT(6)	ARO:3004683	aminoglycoside antibiotic	aminoglycoside antibiotic	antibiotic inactivation	protein homolog	0					1	ARO:3004683|ID:3382|Name:aadS|NCBI:M72415.1	17.25	0.17		4222167	0.24	0.04
baeR	24D214-5G_425_S83	resistance-nodulation-cell division (RND) antibiotic efflux pump	ARO:3000828	aminoglycoside antibiotic; aminocoumarin antibiotic	aminoglycoside antibiotic; aminocoumarin antibiotic	antibiotic efflux	protein homolog	0					1	ARO:3000828|ID:1337|Name:baeR|NCBI:AP009048.1	4.84	0.05		4222167	0.24	0.01
catQ	24D214-5G_425_S83	chloramphenicol acetyltransferase (CAT)	ARO:3002687	phenicol antibiotic	phenicol antibiotic	antibiotic inactivation	protein homolog	0					1	ARO:3002687|ID:1633|Name:catQ|NCBI:M55620.1	16.67	0.17	Streptococcus (chromosome): 1;	4222167	0.24	0.04
dfrA1	24D214-5G_425_S83	trimethoprim resistant dihydrofolate reductase dfr	ARO:3002854	diaminopyrimidine antibiotic	diaminopyrimidine antibiotic	antibiotic target replacement	protein homolog	0					1	ARO:3002854|ID:1992|Name:dfrA1|NCBI:KJ541681.1	31.43	0.31		4222167	0.24	0.07
emrY	24D214-5G_425_S83	major facilitator superfamily (MFS) antibiotic efflux pump	ARO:3000254	tetracycline antibiotic	tetracycline antibiotic	antibiotic efflux	protein homolog	0					1	ARO:3000254|ID:540|Name:emrY|NCBI:D78168.1	7.86	0.08		4222167	0.24	0.02
eptA	24D214-5G_425_S83	pmr phosphoethanolamine transferase	ARO:3003576	peptide antibiotic	peptide antibiotic	antibiotic target alteration	protein homolog	0					1	ARO:3003576|ID:516|Name:eptA|NCBI:AP009048.1	2.25	0.02		4222167	0.24	0
evgS	24D214-5G_425_S83	major facilitator superfamily (MFS) antibiotic efflux pump; resistance-nodulation-cell division (RND) antibiotic efflux pump	ARO:3000833	macrolide antibiotic; fluoroquinolone antibiotic; penam; tetracycline antibiotic	beta-lactam antibiotic; tetracycline antibiotic; macrolide antibiotic; fluoroquinolone antibiotic	antibiotic efflux	protein homolog	0					1	ARO:3000833|ID:1318|Name:evgS|NCBI:U00096.1	4.15	0.04		4222167	0.24	0.01
lnuA	24D214-5G_425_S83	lincosamide nucleotidyltransferase (LNU)	ARO:3002835	lincosamide antibiotic	lincosamide antibiotic	antibiotic inactivation	protein homolog	1	Nudged	5.5556	100							4222167	0	0
lsaC	24D214-5G_425_S83	lsa-type ABC-F protein	ARO:3003112	lincosamide antibiotic; streptogramin antibiotic; pleuromutilin antibiotic	streptogramin antibiotic; lincosamide antibiotic; pleuromutilin antibiotic	antibiotic target protection	protein homolog	0					4	ARO:3003112|ID:1748|Name:lsaC|NCBI:HM990671.1	39.28	0.41		4222167	0.95	0.1
mdtC	24D214-5G_425_S83	resistance-nodulation-cell division (RND) antibiotic efflux pump	ARO:3000794	aminocoumarin antibiotic	aminocoumarin antibiotic	antibiotic efflux	protein homolog	0					1	ARO:3000794|ID:1315|Name:mdtC|NCBI:U00096.1	4.84	0.05		4222167	0.24	0.01
mdtF	24D214-5G_425_S83	resistance-nodulation-cell division (RND) antibiotic efflux pump	ARO:3000796	macrolide antibiotic; fluoroquinolone antibiotic; penam	beta-lactam antibiotic; macrolide antibiotic; fluoroquinolone antibiotic	antibiotic efflux	protein homolog	0					1	ARO:3000796|ID:121|Name:mdtF|NCBI:U00096.1	4.21	0.04		4222167	0.24	0.01
mefE	24D214-5G_425_S83	major facilitator superfamily (MFS) antibiotic efflux pump	ARO:3000614	macrolide antibiotic	macrolide antibiotic	antibiotic efflux	protein homolog	0					1	ARO:3000614|ID:1401|Name:mefE|NCBI:AE007317.1	5.28	0.05		4222167	0.24	0.01
mel	24D214-5G_425_S83	msr-type ABC-F protein	ARO:3000616	macrolide antibiotic; streptogramin antibiotic	streptogramin antibiotic; macrolide antibiotic	antibiotic target protection	protein homolog	0					16	ARO:3000616|ID:1231|Name:mel|NCBI:AF227521.1	71.67	1.61	Streptococcus pneumoniae (chromosome): 2;	4222167	3.79	0.38
msbA	24D214-5G_425_S83	ATP-binding cassette (ABC) antibiotic efflux pump	ARO:3003950	nitroimidazole antibiotic	nitroimidazole antibiotic	antibiotic efflux	protein homolog	0					1	ARO:3003950|ID:2423|Name:msbA|NCBI:U00096.3	6.29	0.06		4222167	0.24	0.01
msrA	24D214-5G_425_S83	msr-type ABC-F protein	ARO:3000251	macrolide antibiotic; streptogramin antibiotic; streptogramin B antibiotic	streptogramin antibiotic; macrolide antibiotic	antibiotic target protection	protein homolog	0					2	ARO:3000251|ID:1200|Name:msrA|NCBI:X52085.1	20.31	0.1		4222167	0.47	0.02
msrE	24D214-5G_425_S83	msr-type ABC-F protein	ARO:3003109	macrolide antibiotic; streptogramin antibiotic	streptogramin antibiotic; macrolide antibiotic	antibiotic target protection	protein homolog	0					2	ARO:3003109|ID:33|Name:msrE|NCBI:EU294228.1	14.63	0.15		4222167	0.47	0.04
mtrC	24D214-5G_425_S83	resistance-nodulation-cell division (RND) antibiotic efflux pump	ARO:3000810	macrolide antibiotic; penam	beta-lactam antibiotic; macrolide antibiotic	antibiotic efflux	protein homolog	0					1	ARO:3000810|ID:1340|Name:mtrC|NCBI:AE002098.2	12.03	0.12		4222167	0.24	0.03
patA	24D214-5G_425_S83	ATP-binding cassette (ABC) antibiotic efflux pump	ARO:3000024	fluoroquinolone antibiotic	fluoroquinolone antibiotic	antibiotic efflux	protein homolog	1	Nudged	19.646	98.2	Streptococcus mitis (chromosome)	8	ARO:3000024|ID:2081|Name:patA|NCBI:AE005672.3	47.79	0.65	Streptococcus mitis (chromosome): 2; Streptococcus (chromosome): 2;	4222167	1.9	0.15
patB	24D214-5G_425_S83	ATP-binding cassette (ABC) antibiotic efflux pump	ARO:3000025	fluoroquinolone antibiotic	fluoroquinolone antibiotic	antibiotic efflux	protein homolog	0					12	ARO:3000025|ID:2112|Name:patB|NCBI:AE005672.3	48.33	0.67	Streptococcus mitis (chromosome): 4; Streptococcus (chromosome): 2;	4222167	2.84	0.16
pmrA	24D214-5G_425_S83	major facilitator superfamily (MFS) antibiotic efflux pump	ARO:3000822	fluoroquinolone antibiotic	fluoroquinolone antibiotic	antibiotic efflux	protein homolog	0					4	ARO:3000822|ID:2003|Name:pmrA|NCBI:AE007317.1	40	0.33	Streptococcus mitis (chromosome): 1;	4222167	0.95	0.08
qacEdelta1	24D214-5G_425_S83	major facilitator superfamily (MFS) antibiotic efflux pump	ARO:3005010	disinfecting agents and antiseptics	disinfecting agents and antiseptics	antibiotic efflux	protein homolog	0					3	ARO:3005010|ID:3755|Name:qacEdelta1|NCBI:U49101.1	100	1.17		4222167	0.71	0.28
qacJ	24D214-5G_425_S83	small multidrug resistance (SMR) antibiotic efflux pump	ARO:3007014	disinfecting agents and antiseptics	disinfecting agents and antiseptics	antibiotic efflux	protein homolog	1	Strict	71.2963	96.1		4	ARO:3007014|ID:5730|Name:qacJ|NCBI:AJ512814.1	71.3	1.84		4222167	0.95	0.44
sul1	24D214-5G_425_S83	sulfonamide resistant sul	ARO:3000410	sulfonamide antibiotic	sulfonamide antibiotic	antibiotic target replacement	protein homolog	2	Nudged	32.1429	100	Unknown taxonomy (chromosome or plasmid)	2	ARO:3000410|ID:1070|Name:sul1|NCBI:JF969163.1	27.5	0.35		4222167	0.47	0.08
tet(A)	24D214-5G_425_S83	major facilitator superfamily (MFS) antibiotic efflux pump	ARO:3000165	tetracycline antibiotic	tetracycline antibiotic	antibiotic efflux	protein homolog	0					2	ARO:3000165|ID:1808|Name:tet(A)|NCBI:AF534183.1	11.45	0.07		4222167	0.47	0.02
tet(B)	24D214-5G_425_S83	major facilitator superfamily (MFS) antibiotic efflux pump	ARO:3000166	tetracycline antibiotic	tetracycline antibiotic	antibiotic efflux	protein homolog	0					1	ARO:3000166|ID:458|Name:tet(B)|NCBI:AB089595.1	9.78	0.1		4222167	0.24	0.02
tet(C)	24D214-5G_425_S83	major facilitator superfamily (MFS) antibiotic efflux pump	ARO:3000167	tetracycline antibiotic	tetracycline antibiotic	antibiotic efflux	protein homolog	0					1	ARO:3000167|ID:900|Name:tet(C)|NCBI:AY043299.1	12.51	0.13		4222167	0.24	0.03
tet(M)	24D214-5G_425_S83	tetracycline-resistant ribosomal protection protein	ARO:3000186	tetracycline antibiotic	tetracycline antibiotic	antibiotic target protection	protein homolog	0					10	ARO:3000186|ID:1692|Name:tet(M)|NCBI:AB039845.1	49.9	0.77		4222167	2.37	0.18
tet(O/M/O)	24D214-5G_425_S83	tetracycline-resistant ribosomal protection protein	ARO:3007120	tetracycline antibiotic	tetracycline antibiotic	antibiotic target protection	protein homolog	1	Nudged	12.0312	98.7	Unknown taxonomy (chromosome or plasmid)	3	ARO:3007120|ID:5790|Name:tet(O/M/O)|NCBI:AY394560.1	18.65	0.22		4222167	0.71	0.05
tet(O/W)	24D214-5G_425_S83	tetracycline-resistant ribosomal protection protein	ARO:3007121	tetracycline antibiotic	tetracycline antibiotic	antibiotic target protection	protein homolog	0					1	ARO:3007121|ID:5791|Name:tet(O/W)|NCBI:AY485122.1	6.35	0.06		4222167	0.24	0.01
tetA(46)	24D214-5G_425_S83	ATP-binding cassette (ABC) antibiotic efflux pump	ARO:3004032	tetracycline antibiotic	tetracycline antibiotic	antibiotic efflux	protein homolog	0					2	ARO:3004032|ID:2643|Name:tetA(46)|NCBI:HQ652506.1	16.23	0.16		4222167	0.47	0.04
tetB(46)	24D214-5G_425_S83	ATP-binding cassette (ABC) antibiotic efflux pump	ARO:3004033	tetracycline antibiotic	tetracycline antibiotic	antibiotic efflux	protein homolog	0					5	ARO:3004033|ID:2644|Name:tetB(46)|NCBI:HQ652506.1	28.96	0.36		4222167	1.18	0.09
ugd	24D214-5G_425_S83	pmr phosphoethanolamine transferase	ARO:3003577	peptide antibiotic	peptide antibiotic	antibiotic target alteration	protein homolog	0					1	ARO:3003577|ID:842|Name:ugd|NCBI:U00096.1	7.97	0.08		4222167	0.24	0.02
AAC(6')-Ib7	24D214-5G_426_S84	AAC(6')	ARO:3002578	aminoglycoside antibiotic	aminoglycoside antibiotic	antibiotic inactivation	protein homolog	0					26	ARO:3002578|ID:2117|Name:AAC(6')-Ib7|NCBI:KR091911.1	39.31	3.43		2195104	11.85	1.56
ALI-1	24D214-5G_426_S84	ALI beta-lactamase	ARO:3006894	carbapenem	beta-lactam antibiotic	antibiotic inactivation	protein homolog	1	Nudged	2.8455	100							2195104	0	0
ANT(2'')-Ia	24D214-5G_426_S84	ANT(2'')	ARO:3000230	aminoglycoside antibiotic	aminoglycoside antibiotic	antibiotic inactivation	protein homolog	1	Perfect	99.4382	100	Unknown taxonomy (chromosome or plasmid)	29	ARO:3000230|ID:1372|Name:ANT(2'')-Ia|NCBI:AF078527.1	100	7.63		2195104	13.21	3.48
APH(3'')-Ib	24D214-5G_426_S84	APH(3'')	ARO:3002639	aminoglycoside antibiotic	aminoglycoside antibiotic	antibiotic inactivation	protein homolog	1	Strict	99.6269	99.63	Unknown taxonomy (chromosome or plasmid)	33	ARO:3002639|ID:1830|Name:APH(3'')-Ib|NCBI:AF313472.2	100	5.44	Acinetobacter baumannii (chromosome or plasmid): 1; Salmonella enterica (chromosome or plasmid): 1;	2195104	15.04	2.48
APH(3')-Ia	24D214-5G_426_S84	APH(3')	ARO:3002641	aminoglycoside antibiotic	aminoglycoside antibiotic	antibiotic inactivation	protein homolog	0					1	ARO:3002641|ID:291|Name:APH(3')-Ia|NCBI:BX664015.1	18.26	0.18		2195104	0.46	0.08
APH(6)-Id	24D214-5G_426_S84	APH(6)	ARO:3002660	aminoglycoside antibiotic	aminoglycoside antibiotic	antibiotic inactivation	protein homolog	1	Strict	89.6057	100	Unknown taxonomy (chromosome or plasmid)	35	ARO:3002660|ID:1031|Name:APH(6)-Id|NCBI:AF024602.1	96.89	5.25	Escherichia coli (chromosome or plasmid): 2; Klebsiella pneumoniae (chromosome or plasmid): 1; Escherichia coli (plasmid): 5;	2195104	15.95	2.39
AcrF	24D214-5G_426_S84	resistance-nodulation-cell division (RND) antibiotic efflux pump	ARO:3000502	fluoroquinolone antibiotic; cephalosporin; cephamycin; penam	fluoroquinolone antibiotic; beta-lactam antibiotic	antibiotic efflux	protein homolog	0					1	ARO:3000502|ID:1437|Name:AcrF|NCBI:U00096.1	4.8	0.05		2195104	0.46	0.02
Bifidobacterium adolescentis rpoB mutants conferring resistance to rifampicin	24D214-5G_426_S84	rifamycin-resistant beta-subunit of RNA polymerase (rpoB)	ARO:3004480	rifamycin antibiotic	rifamycin antibiotic	antibiotic target alteration; antibiotic target replacement	protein homolog	0					17	ARO:3004480|ID:2914|Name:Bifidobacterium_adolescentis_rpoB_mutants_conferring_resistance_to_rifampicin|NCBI:NC_008618.1	26.45	0.14		2195104	7.75	0.06
ErmT	24D214-5G_426_S84	Erm 23S ribosomal RNA methyltransferase	ARO:3000595	macrolide antibiotic; lincosamide antibiotic; streptogramin antibiotic; streptogramin A antibiotic; streptogramin B antibiotic	streptogramin antibiotic; lincosamide antibiotic; macrolide antibiotic	antibiotic target alteration	protein homolog	0					1	ARO:3000595|ID:1275|Name:ErmT|NCBI:M64090.1	13.47	0.14		2195104	0.46	0.06
ErmX	24D214-5G_426_S84	Erm 23S ribosomal RNA methyltransferase	ARO:3000596	macrolide antibiotic; lincosamide antibiotic; streptogramin antibiotic; streptogramin A antibiotic; streptogramin B antibiotic	streptogramin antibiotic; lincosamide antibiotic; macrolide antibiotic	antibiotic target alteration	protein homolog	1	Strict	76.8421	97.72	Unknown taxonomy (chromosome or plasmid)	18	ARO:3000596|ID:950|Name:ErmX|NCBI:M36726.1	99.88	2.96		2195104	8.2	1.35
MexA	24D214-5G_426_S84	resistance-nodulation-cell division (RND) antibiotic efflux pump	ARO:3000377	macrolide antibiotic; fluoroquinolone antibiotic; monobactam; carbapenem; cephalosporin; cephamycin; penam; tetracycline antibiotic; peptide antibiotic; aminocoumarin antibiotic; diaminopyrimidine antibiotic; sulfonamide antibiotic; phenicol antibiotic; penem	beta-lactam antibiotic; sulfonamide antibiotic; peptide antibiotic; aminocoumarin antibiotic; tetracycline antibiotic; fluoroquinolone antibiotic; macrolide antibiotic; phenicol antibiotic; diaminopyrimidine antibiotic	antibiotic efflux	protein homolog	0					1	ARO:3000377|ID:440|Name:MexA|NCBI:AE004091.2	12.93	0.13		2195104	0.46	0.06
MexB	24D214-5G_426_S84	resistance-nodulation-cell division (RND) antibiotic efflux pump	ARO:3000378	macrolide antibiotic; fluoroquinolone antibiotic; monobactam; carbapenem; cephalosporin; cephamycin; penam; tetracycline antibiotic; peptide antibiotic; aminocoumarin antibiotic; diaminopyrimidine antibiotic; sulfonamide antibiotic; phenicol antibiotic; penem	beta-lactam antibiotic; sulfonamide antibiotic; peptide antibiotic; aminocoumarin antibiotic; tetracycline antibiotic; fluoroquinolone antibiotic; macrolide antibiotic; phenicol antibiotic; diaminopyrimidine antibiotic	antibiotic efflux	protein homolog	1	Nudged	0.6686	100							2195104	0	0
MexC	24D214-5G_426_S84	resistance-nodulation-cell division (RND) antibiotic efflux pump	ARO:3000800	macrolide antibiotic; fluoroquinolone antibiotic; aminoglycoside antibiotic; cephalosporin; penam; tetracycline antibiotic; aminocoumarin antibiotic; diaminopyrimidine antibiotic; phenicol antibiotic	aminoglycoside antibiotic; beta-lactam antibiotic; aminocoumarin antibiotic; tetracycline antibiotic; fluoroquinolone antibiotic; macrolide antibiotic; phenicol antibiotic; diaminopyrimidine antibiotic	antibiotic efflux	protein homolog	1	Nudged	2.5773	100							2195104	0	0
MexF	24D214-5G_426_S84	resistance-nodulation-cell division (RND) antibiotic efflux pump	ARO:3000804	fluoroquinolone antibiotic; diaminopyrimidine antibiotic; phenicol antibiotic	fluoroquinolone antibiotic; phenicol antibiotic; diaminopyrimidine antibiotic	antibiotic efflux	protein homolog	0					5	ARO:3000804|ID:1300|Name:MexF|NCBI:AE004091.2	12.42	0.13		2195104	2.28	0.06
MexH	24D214-5G_426_S84	resistance-nodulation-cell division (RND) antibiotic efflux pump	ARO:3000807	fluoroquinolone antibiotic; tetracycline antibiotic; disinfecting agents and antiseptics	tetracycline antibiotic; fluoroquinolone antibiotic; disinfecting agents and antiseptics	antibiotic efflux	protein homolog	0					2	ARO:3000807|ID:1344|Name:MexH|NCBI:AE004091.2	15.81	0.07	Pseudomonas aeruginosa (chromosome): 1;	2195104	0.91	0.03
MexK	24D214-5G_426_S84	resistance-nodulation-cell division (RND) antibiotic efflux pump	ARO:3003693	macrolide antibiotic; tetracycline antibiotic; disinfecting agents and antiseptics	tetracycline antibiotic; disinfecting agents and antiseptics; macrolide antibiotic	antibiotic efflux	protein homolog	0					2	ARO:3003693|ID:2206|Name:MexK|NCBI:AE004091.2	4.81	0.1	Pseudomonas aeruginosa (chromosome or plasmid): 2;	2195104	0.91	0.05
MexV	24D214-5G_426_S84	resistance-nodulation-cell division (RND) antibiotic efflux pump	ARO:3003030	macrolide antibiotic; fluoroquinolone antibiotic; tetracycline antibiotic; phenicol antibiotic; disinfecting agents and antiseptics	disinfecting agents and antiseptics; tetracycline antibiotic; fluoroquinolone antibiotic; macrolide antibiotic; phenicol antibiotic	antibiotic efflux	protein homolog	0					1	ARO:3003030|ID:2207|Name:MexV|NCBI:AE004091.2	13.17	0.13		2195104	0.46	0.06
MuxA	24D214-5G_426_S84	resistance-nodulation-cell division (RND) antibiotic efflux pump	ARO:3004073	macrolide antibiotic; monobactam; tetracycline antibiotic; aminocoumarin antibiotic	tetracycline antibiotic; macrolide antibiotic; beta-lactam antibiotic; aminocoumarin antibiotic	antibiotic efflux	protein homolog	0					1	ARO:3004073|ID:2717|Name:MuxA|NCBI:AE004091.2	2.19	0.02		2195104	0.46	0.01
MuxC	24D214-5G_426_S84	resistance-nodulation-cell division (RND) antibiotic efflux pump	ARO:3004075	macrolide antibiotic; monobactam; tetracycline antibiotic; aminocoumarin antibiotic	tetracycline antibiotic; macrolide antibiotic; beta-lactam antibiotic; aminocoumarin antibiotic	antibiotic efflux	protein homolog	0					4	ARO:3004075|ID:2720|Name:MuxC|NCBI:AE004091.2	9.61	0.04	Pseudomonas (chromosome or plasmid): 1;	2195104	1.82	0.02
Neisseria gonorrhoeae 23S rRNA with mutation conferring resistance to azithromycin	24D214-5G_426_S84	23S rRNA with mutation conferring resistance to macrolide antibiotics	ARO:3004836	macrolide antibiotic	macrolide antibiotic	antibiotic target alteration	rRNA gene variant	1	Nudged	24.1237	98.74	Unknown taxonomy (chromosome)						2195104	0	0
OCH-2	24D214-5G_426_S84	OCH beta-lactamase	ARO:3002515	monobactam; cephalosporin; cephamycin; penam; penem	beta-lactam antibiotic	antibiotic inactivation	protein homolog	1	Nudged	1.5345	100							2195104	0	0
OXA-21	24D214-5G_426_S84	OXA beta-lactamase	ARO:3001416	carbapenem; cephalosporin; penam	beta-lactam antibiotic	antibiotic inactivation	protein homolog	1	Strict	91.6667	100	Unknown taxonomy (chromosome)	40	ARO:3001416|ID:213|Name:OXA-21|NCBI:Y10693.2	100	6.1		2195104	18.23	2.78
OprJ	24D214-5G_426_S84	resistance-nodulation-cell division (RND) antibiotic efflux pump	ARO:3000802	macrolide antibiotic; fluoroquinolone antibiotic; aminoglycoside antibiotic; cephalosporin; penam; tetracycline antibiotic; aminocoumarin antibiotic; diaminopyrimidine antibiotic; phenicol antibiotic	aminoglycoside antibiotic; beta-lactam antibiotic; aminocoumarin antibiotic; tetracycline antibiotic; fluoroquinolone antibiotic; macrolide antibiotic; phenicol antibiotic; diaminopyrimidine antibiotic	antibiotic efflux	protein homolog	0					1	ARO:3000802|ID:704|Name:OprJ|NCBI:U57969.1	10.35	0.1	Pseudomonas aeruginosa (chromosome or plasmid): 1;	2195104	0.46	0.05
OprN	24D214-5G_426_S84	resistance-nodulation-cell division (RND) antibiotic efflux pump	ARO:3000805	fluoroquinolone antibiotic; diaminopyrimidine antibiotic; phenicol antibiotic	fluoroquinolone antibiotic; phenicol antibiotic; diaminopyrimidine antibiotic	antibiotic efflux	protein homolog	0					1	ARO:3000805|ID:172|Name:OprN|NCBI:AE004091.2	8.25	0.08	Pseudomonas aeruginosa (chromosome or plasmid): 1;	2195104	0.46	0.04
ParS	24D214-5G_426_S84	resistance-nodulation-cell division (RND) antibiotic efflux pump; Outer Membrane Porin (Opr)	ARO:3005067	macrolide antibiotic; fluoroquinolone antibiotic; monobactam; aminoglycoside antibiotic; carbapenem; cephalosporin; cephamycin; penam; tetracycline antibiotic; phenicol antibiotic; penem; disinfecting agents and antiseptics	disinfecting agents and antiseptics; beta-lactam antibiotic; aminoglycoside antibiotic; tetracycline antibiotic; fluoroquinolone antibiotic; macrolide antibiotic; phenicol antibiotic	antibiotic efflux; reduced permeability to antibiotic	protein homolog	0					2	ARO:3005067|ID:3805|Name:ParS|NCBI:AE004091.2	20.9	0.21	Pseudomonas aeruginosa (chromosome): 1; Pseudomonas (chromosome or plasmid): 1;	2195104	0.91	0.1
RlmA(II)	24D214-5G_426_S84	non-erm 23S ribosomal RNA methyltransferase (G748)	ARO:3001301	macrolide antibiotic; lincosamide antibiotic	macrolide antibiotic; lincosamide antibiotic	antibiotic target alteration	protein homolog	0					94	ARO:3001301|ID:2274|Name:RlmA(II)|NCBI:CP007593.1	99.88	13.22		2195104	42.83	6.02
SME-4	24D214-5G_426_S84	SME beta-lactamase	ARO:3002382	carbapenem	beta-lactam antibiotic	antibiotic inactivation	protein homolog	1	Nudged	2.3729	100							2195104	0	0
TEM-116	24D214-5G_426_S84	TEM beta-lactamase	ARO:3000979	monobactam; cephalosporin; penam; penem	beta-lactam antibiotic	antibiotic inactivation	protein homolog	0					14	ARO:3000979|ID:87|Name:TEM-116|NCBI:U36911.1	92.8	2.15		2195104	6.38	0.98
TEM-150	24D214-5G_426_S84	TEM beta-lactamase	ARO:3001017	monobactam; cephalosporin; penam; penem	beta-lactam antibiotic	antibiotic inactivation	protein homolog	1	Nudged	32.4042	97.85	Unknown taxonomy (chromosome or plasmid)						2195104	0	0
TEM-162	24D214-5G_426_S84	TEM beta-lactamase	ARO:3001028	monobactam; cephalosporin; penam; penem	beta-lactam antibiotic	antibiotic inactivation	protein homolog	1	Nudged	35.5401	99.02	Unknown taxonomy (chromosome or plasmid)						2195104	0	0
arr-4	24D214-5G_426_S84	rifampin ADP-ribosyltransferase (Arr)	ARO:3002849	rifamycin antibiotic	rifamycin antibiotic	antibiotic inactivation	protein homolog	1	Strict	99.3377	79.33							2195104	0	0
bcr-1	24D214-5G_426_S84	major facilitator superfamily (MFS) antibiotic efflux pump	ARO:3003801	bicyclomycin-like antibiotic	bicyclomycin-like antibiotic	antibiotic efflux	protein homolog	0					1	ARO:3003801|ID:2303|Name:bcr-1|NCBI:CP012901.1	12.32	0.12	Pseudomonas aeruginosa (chromosome or plasmid): 1;	2195104	0.46	0.05
catS	24D214-5G_426_S84	chloramphenicol acetyltransferase (CAT)	ARO:3002688	phenicol antibiotic	phenicol antibiotic	antibiotic inactivation	protein homolog	0					1	ARO:3002688|ID:1047|Name:catS|NCBI:X74948.1	29.07	0.29		2195104	0.46	0.13
ceoB	24D214-5G_426_S84	resistance-nodulation-cell division (RND) antibiotic efflux pump	ARO:3003010	fluoroquinolone antibiotic; aminoglycoside antibiotic	aminoglycoside antibiotic; fluoroquinolone antibiotic	antibiotic efflux	protein homolog	0					3	ARO:3003010|ID:1252|Name:ceoB|NCBI:U97042.1	9.57	0.08		2195104	1.37	0.04
cmx	24D214-5G_426_S84	major facilitator superfamily (MFS) antibiotic efflux pump	ARO:3002703	phenicol antibiotic	phenicol antibiotic	antibiotic efflux	protein homolog	3	Nudged	85.2041	99.825	Unknown taxonomy (chromosome or plasmid)	25	ARO:3002703|ID:1366|Name:cmx|NCBI:AF024666.2	97.36	2.61		2195104	11.39	1.19
dfrG	24D214-5G_426_S84	trimethoprim resistant dihydrofolate reductase dfr	ARO:3002868	diaminopyrimidine antibiotic	diaminopyrimidine antibiotic	antibiotic target replacement	protein homolog	1	Perfect	99.3976	100	Unknown taxonomy (chromosome or plasmid)	33	ARO:3002868|ID:448|Name:dfrG|NCBI:AB205645.1	100	8.49		2195104	15.04	3.87
evgS	24D214-5G_426_S84	major facilitator superfamily (MFS) antibiotic efflux pump; resistance-nodulation-cell division (RND) antibiotic efflux pump	ARO:3000833	macrolide antibiotic; fluoroquinolone antibiotic; penam; tetracycline antibiotic	tetracycline antibiotic; fluoroquinolone antibiotic; macrolide antibiotic; beta-lactam antibiotic	antibiotic efflux	protein homolog	0					5	ARO:3000833|ID:1318|Name:evgS|NCBI:U00096.1	12.58	0.17	Escherichia coli (chromosome or plasmid): 2;	2195104	2.28	0.08
macB	24D214-5G_426_S84	ATP-binding cassette (ABC) antibiotic efflux pump	ARO:3000535	macrolide antibiotic	macrolide antibiotic	antibiotic efflux	protein homolog	0					4	ARO:3000535|ID:487|Name:macB|NCBI:AY768532.1	25.48	0.08		2195104	1.82	0.04
mdtN	24D214-5G_426_S84	major facilitator superfamily (MFS) antibiotic efflux pump	ARO:3003548	nucleoside antibiotic; disinfecting agents and antiseptics	disinfecting agents and antiseptics; nucleoside antibiotic	antibiotic efflux	protein homolog	0					1	ARO:3003548|ID:1442|Name:mdtN|NCBI:AP009048.1	14.44	0.14		2195104	0.46	0.06
mel	24D214-5G_426_S84	msr-type ABC-F protein	ARO:3000616	macrolide antibiotic; streptogramin antibiotic	macrolide antibiotic; streptogramin antibiotic	antibiotic target protection	protein homolog	0					16	ARO:3000616|ID:1231|Name:mel|NCBI:AF227521.1	75.94	1.92		2195104	7.29	0.87
mexN	24D214-5G_426_S84	resistance-nodulation-cell division (RND) antibiotic efflux pump	ARO:3003705	phenicol antibiotic	phenicol antibiotic	antibiotic efflux	protein homolog	0					2	ARO:3003705|ID:2217|Name:mexN|NCBI:AB219523.1	6.14	0.1		2195104	0.91	0.05
mexQ	24D214-5G_426_S84	resistance-nodulation-cell division (RND) antibiotic efflux pump	ARO:3003699	macrolide antibiotic; carbapenem; tetracycline antibiotic; diaminopyrimidine antibiotic; phenicol antibiotic; disinfecting agents and antiseptics	disinfecting agents and antiseptics; beta-lactam antibiotic; tetracycline antibiotic; macrolide antibiotic; phenicol antibiotic; diaminopyrimidine antibiotic	antibiotic efflux	protein homolog	0					4	ARO:3003699|ID:2212|Name:mexQ|NCBI:AB219524.1	16.35	0.12	Pseudomonas aeruginosa (chromosome): 1;	2195104	1.82	0.05
mexX	24D214-5G_426_S84	resistance-nodulation-cell division (RND) antibiotic efflux pump	ARO:3003034	macrolide antibiotic; fluoroquinolone antibiotic; aminoglycoside antibiotic; carbapenem; cephalosporin; cephamycin; penam; tetracycline antibiotic; phenicol antibiotic; disinfecting agents and antiseptics	disinfecting agents and antiseptics; beta-lactam antibiotic; aminoglycoside antibiotic; tetracycline antibiotic; fluoroquinolone antibiotic; macrolide antibiotic; phenicol antibiotic	antibiotic efflux	protein homolog	0					1	ARO:3003034|ID:334|Name:mexX|NCBI:AB015853.1	10.51	0.11		2195104	0.46	0.05
mphG	24D214-5G_426_S84	macrolide phosphotransferase (MPH)	ARO:3003742	macrolide antibiotic	macrolide antibiotic	antibiotic inactivation	protein homolog	0					2	ARO:3003742|ID:2259|Name:mphG|NCBI:AB571865.1	29.6	0.3		2195104	0.91	0.14
patA	24D214-5G_426_S84	ATP-binding cassette (ABC) antibiotic efflux pump	ARO:3000024	fluoroquinolone antibiotic	fluoroquinolone antibiotic	antibiotic efflux	protein homolog	2	Strict;Nudged	99.823	98.63	Streptococcus (chromosome) Streptococcus mitis (no genomic info)	149	ARO:3000024|ID:2081|Name:patA|NCBI:AE005672.3	100	11.81	Streptococcus mitis (chromosome): 23; Streptococcus pseudopneumoniae (chromosome): 1; Streptococcus pneumoniae (chromosome): 1; Streptococcus (no genomic information): 4;	2195104	67.89	5.38
patB	24D214-5G_426_S84	ATP-binding cassette (ABC) antibiotic efflux pump	ARO:3000025	fluoroquinolone antibiotic	fluoroquinolone antibiotic	antibiotic efflux	protein homolog	1	Strict	99.8302	97.62	Streptococcus (chromosome)	152	ARO:3000025|ID:2112|Name:patB|NCBI:AE005672.3	100	11.99	Streptococcus mitis (chromosome): 41; Streptococcus pneumoniae (chromosome): 1; Streptococcus (chromosome): 16; Streptococcus (no genomic information): 4;	2195104	69.26	5.46
pmrA	24D214-5G_426_S84	major facilitator superfamily (MFS) antibiotic efflux pump	ARO:3000822	fluoroquinolone antibiotic	fluoroquinolone antibiotic	antibiotic efflux	protein homolog	1	Strict	99.75	97.24	Streptococcus (chromosome)	97	ARO:3000822|ID:2003|Name:pmrA|NCBI:AE007317.1	100	10.34	Streptococcus mitis (chromosome): 23; Streptococcus gwangjuense (chromosome): 3; Streptococcus pneumoniae (chromosome): 2; Streptococcus (chromosome): 14;	2195104	44.2	4.71
qacEdelta1	24D214-5G_426_S84	major facilitator superfamily (MFS) antibiotic efflux pump	ARO:3005010	disinfecting agents and antiseptics	disinfecting agents and antiseptics	antibiotic efflux	protein homolog	1	Perfect	99.1379	100	Unknown taxonomy (chromosome or plasmid)	13	ARO:3005010|ID:3755|Name:qacEdelta1|NCBI:U49101.1	100	4.07		2195104	5.92	1.85
qacJ	24D214-5G_426_S84	small multidrug resistance (SMR) antibiotic efflux pump	ARO:3007014	disinfecting agents and antiseptics	disinfecting agents and antiseptics	antibiotic efflux	protein homolog	1	Strict	44.4444	100		4	ARO:3007014|ID:5730|Name:qacJ|NCBI:AJ512814.1	84.57	1.25		2195104	1.82	0.57
rpoB2	24D214-5G_426_S84	rifamycin-resistant beta-subunit of RNA polymerase (rpoB)	ARO:3000501	rifamycin antibiotic	rifamycin antibiotic	antibiotic target alteration; antibiotic target replacement	protein homolog	0					8	ARO:3000501|ID:2831|Name:rpoB2|NCBI:AP006618.1	16.82	0.11		2195104	3.65	0.05
rsmA	24D214-5G_426_S84	resistance-nodulation-cell division (RND) antibiotic efflux pump	ARO:3005069	fluoroquinolone antibiotic; diaminopyrimidine antibiotic; phenicol antibiotic	fluoroquinolone antibiotic; phenicol antibiotic; diaminopyrimidine antibiotic	antibiotic efflux	protein homolog	0					1	ARO:3005069|ID:3807|Name:rsmA|NCBI:AF061757.1	55.91	0.56	Pseudomonas (chromosome or plasmid): 1;	2195104	0.46	0.26
sul1	24D214-5G_426_S84	sulfonamide resistant sul	ARO:3000410	sulfonamide antibiotic	sulfonamide antibiotic	antibiotic target replacement	protein homolog	1	Perfect	99.6429	100	Unknown taxonomy (chromosome or plasmid)	56	ARO:3000410|ID:1070|Name:sul1|NCBI:JF969163.1	100	8.51	Escherichia coli (chromosome or plasmid): 6; Escherichia coli (plasmid): 1;	2195104	25.52	3.88
sul2	24D214-5G_426_S84	sulfonamide resistant sul	ARO:3000412	sulfonamide antibiotic	sulfonamide antibiotic	antibiotic target replacement	protein homolog	0					1	ARO:3000412|ID:952|Name:sul2|NCBI:AY055428.1	9.19	0.09		2195104	0.46	0.04
tet(57)	24D214-5G_426_S84	tetracycline-resistant ribosomal protection protein	ARO:3005006	tetracycline antibiotic	tetracycline antibiotic	antibiotic target protection	protein homolog	1	Nudged	2.005	100							2195104	0	0
tet(C)	24D214-5G_426_S84	major facilitator superfamily (MFS) antibiotic efflux pump	ARO:3000167	tetracycline antibiotic	tetracycline antibiotic	antibiotic efflux	protein homolog	0					1	ARO:3000167|ID:900|Name:tet(C)|NCBI:AY043299.1	12.51	0.13		2195104	0.46	0.06
tet(M)	24D214-5G_426_S84	tetracycline-resistant ribosomal protection protein	ARO:3000186	tetracycline antibiotic	tetracycline antibiotic	antibiotic target protection	protein homolog	0					6	ARO:3000186|ID:1692|Name:tet(M)|NCBI:AB039845.1	36.35	0.36	Escherichia coli (chromosome or plasmid): 1;	2195104	2.73	0.16
tet(O/M/O)	24D214-5G_426_S84	tetracycline-resistant ribosomal protection protein	ARO:3007120	tetracycline antibiotic	tetracycline antibiotic	antibiotic target protection	protein homolog	0					2	ARO:3007120|ID:5790|Name:tet(O/M/O)|NCBI:AY394560.1	9.17	0.16		2195104	0.91	0.07
tetA(46)	24D214-5G_426_S84	ATP-binding cassette (ABC) antibiotic efflux pump	ARO:3004032	tetracycline antibiotic	tetracycline antibiotic	antibiotic efflux	protein homolog	1	Nudged	6.087	97.14		7	ARO:3004032|ID:2643|Name:tetA(46)|NCBI:HQ652506.1	33.51	0.51		2195104	3.19	0.23
tetB(46)	24D214-5G_426_S84	ATP-binding cassette (ABC) antibiotic efflux pump	ARO:3004033	tetracycline antibiotic	tetracycline antibiotic	antibiotic efflux	protein homolog	0					1	ARO:3004033|ID:2644|Name:tetB(46)|NCBI:HQ652506.1	8.58	0.09		2195104	0.46	0.04
vanT gene in vanG cluster	24D214-5G_426_S84	glycopeptide resistance gene cluster; vanT	ARO:3002972	glycopeptide antibiotic	glycopeptide antibiotic	antibiotic target alteration	protein homolog	3	Strict	50.9116	32.4767							2195104	0	0
vanTm gene in vanL cluster	24D214-5G_426_S84	glycopeptide resistance gene cluster; vanT	ARO:3002973	glycopeptide antibiotic	glycopeptide antibiotic	antibiotic target alteration	protein homolog	1	Nudged	2.1212	100							2195104	0	0
vanW gene in vanI cluster	24D214-5G_426_S84	vanW; glycopeptide resistance gene cluster	ARO:3003724	glycopeptide antibiotic	glycopeptide antibiotic	antibiotic target alteration	protein homolog	1	Strict	39.8396	34.67							2195104	0	0
vanY gene in vanM cluster	24D214-5G_426_S84	vanY; glycopeptide resistance gene cluster	ARO:3002961	glycopeptide antibiotic	glycopeptide antibiotic	antibiotic target alteration	protein homolog	2	Strict	57.265	35.795							2195104	0	0
AAC(3)-IIe	24D214-5G_427_S85	AAC(3)	ARO:3004621	aminoglycoside antibiotic	aminoglycoside antibiotic	antibiotic inactivation	protein homolog	0					1	ARO:3004621|ID:3321|Name:AAC(3)-IIe|NCBI:EU022315.1	13.7	0.14		1056296	0.95	0.13
AAC(6')-Ib7	24D214-5G_427_S85	AAC(6')	ARO:3002578	aminoglycoside antibiotic	aminoglycoside antibiotic	antibiotic inactivation	protein homolog	0					3	ARO:3002578|ID:2117|Name:AAC(6')-Ib7|NCBI:KR091911.1	24.94	0.57		1056296	2.84	0.54
ANT(2'')-Ia	24D214-5G_427_S85	ANT(2'')	ARO:3000230	aminoglycoside antibiotic	aminoglycoside antibiotic	antibiotic inactivation	protein homolog	0					1	ARO:3000230|ID:1372|Name:ANT(2'')-Ia|NCBI:AF078527.1	27.9	0.28		1056296	0.95	0.27
APH(3'')-Ib	24D214-5G_427_S85	APH(3'')	ARO:3002639	aminoglycoside antibiotic	aminoglycoside antibiotic	antibiotic inactivation	protein homolog	1	Nudged	27.2388	98.63	Unknown taxonomy (chromosome or plasmid)	4	ARO:3002639|ID:1830|Name:APH(3'')-Ib|NCBI:AF313472.2	35.32	0.56		1056296	3.79	0.53
APH(3')-Ia	24D214-5G_427_S85	APH(3')	ARO:3002641	aminoglycoside antibiotic	aminoglycoside antibiotic	antibiotic inactivation	protein homolog	0					7	ARO:3002641|ID:291|Name:APH(3')-Ia|NCBI:BX664015.1	59.19	0.72		1056296	6.63	0.68
APH(6)-Id	24D214-5G_427_S85	APH(6)	ARO:3002660	aminoglycoside antibiotic	aminoglycoside antibiotic	antibiotic inactivation	protein homolog	2	Nudged	71.3262	99.14	Unknown taxonomy (chromosome or plasmid) Escherichia coli (chromosome or plasmid)	9	ARO:3002660|ID:1031|Name:APH(6)-Id|NCBI:AF024602.1	86.5	1.37	Escherichia coli (chromosome or plasmid): 1;	1056296	8.52	1.3
Bifidobacterium adolescentis rpoB mutants conferring resistance to rifampicin	24D214-5G_427_S85	rifamycin-resistant beta-subunit of RNA polymerase (rpoB)	ARO:3004480	rifamycin antibiotic	rifamycin antibiotic	antibiotic target alteration; antibiotic target replacement	protein homolog	0					7	ARO:3004480|ID:2914|Name:Bifidobacterium_adolescentis_rpoB_mutants_conferring_resistance_to_rifampicin|NCBI:NC_008618.1	16.71	0.04		1056296	6.63	0.04
Erm(48)	24D214-5G_427_S85	Erm 23S ribosomal RNA methyltransferase	ARO:3004094	macrolide antibiotic; lincosamide antibiotic; streptogramin antibiotic; streptogramin B antibiotic	macrolide antibiotic; streptogramin antibiotic; lincosamide antibiotic	antibiotic target alteration	protein homolog	0					1	ARO:3004094|ID:3291|Name:Erm(48)|NCBI:LT223129.1	3.28	0.03		1056296	0.95	0.03
ErmX	24D214-5G_427_S85	Erm 23S ribosomal RNA methyltransferase	ARO:3000596	macrolide antibiotic; lincosamide antibiotic; streptogramin antibiotic; streptogramin A antibiotic; streptogramin B antibiotic	macrolide antibiotic; streptogramin antibiotic; lincosamide antibiotic	antibiotic target alteration	protein homolog	1	Nudged	24.9123	100	Unknown taxonomy (chromosome or plasmid)	8	ARO:3000596|ID:950|Name:ErmX|NCBI:M36726.1	66.2	1.32		1056296	7.58	1.25
LptD	24D214-5G_427_S85	ATP-binding cassette (ABC) antibiotic efflux pump	ARO:3005059	peptide antibiotic; aminocoumarin antibiotic; rifamycin antibiotic	peptide antibiotic; rifamycin antibiotic; aminocoumarin antibiotic	antibiotic efflux	protein homolog	0					1	ARO:3005059|ID:3799|Name:LptD|NCBI:CP007727.1	6.34	0.06		1056296	0.95	0.06
MexI	24D214-5G_427_S85	resistance-nodulation-cell division (RND) antibiotic efflux pump	ARO:3000808	fluoroquinolone antibiotic; tetracycline antibiotic; disinfecting agents and antiseptics	fluoroquinolone antibiotic; tetracycline antibiotic; disinfecting agents and antiseptics	antibiotic efflux	protein homolog	0					1	ARO:3000808|ID:1647|Name:MexI|NCBI:AE004091.2	4.82	0.05		1056296	0.95	0.05
MexW	24D214-5G_427_S85	resistance-nodulation-cell division (RND) antibiotic efflux pump	ARO:3003031	macrolide antibiotic; fluoroquinolone antibiotic; tetracycline antibiotic; phenicol antibiotic; disinfecting agents and antiseptics	fluoroquinolone antibiotic; disinfecting agents and antiseptics; macrolide antibiotic; phenicol antibiotic; tetracycline antibiotic	antibiotic efflux	protein homolog	0					1	ARO:3003031|ID:2208|Name:MexW|NCBI:NC_002516.2	4.87	0.05	Pseudomonas aeruginosa (chromosome or plasmid): 1;	1056296	0.95	0.05
OXA-3	24D214-5G_427_S85	OXA beta-lactamase	ARO:3001398	carbapenem; cephalosporin; penam	beta-lactam antibiotic	antibiotic inactivation	protein homolog	0					3	ARO:3001398|ID:816|Name:OXA-3|NCBI:L07945.1	52.54	0.53		1056296	2.84	0.5
OXA-535	24D214-5G_427_S85	OXA beta-lactamase	ARO:3004362	carbapenem; cephalosporin; penam	beta-lactam antibiotic	antibiotic inactivation	protein homolog	1	Nudged	2.2556	100							1056296	0	0
OXA-97	24D214-5G_427_S85	OXA beta-lactamase	ARO:3001647	carbapenem; cephalosporin; penam	beta-lactam antibiotic	antibiotic inactivation	protein homolog	0					1	ARO:3001647|ID:1764|Name:OXA-97|NCBI:EF102240.1	12.81	0.13		1056296	0.95	0.12
PC1 beta-lactamase (blaZ)	24D214-5G_427_S85	BlaZ beta-lactamase	ARO:3000621	penam	beta-lactam antibiotic	antibiotic inactivation	protein homolog	0					1	ARO:3000621|ID:726|Name:PC1_beta-lactamase_(blaZ)|NCBI:CP000732.1	12.65	0.13		1056296	0.95	0.12
PDC-435	24D214-5G_427_S85	PDC beta-lactamase	ARO:3006804	monobactam; carbapenem; cephalosporin	beta-lactam antibiotic	antibiotic inactivation	protein homolog	0					1	ARO:3006804|ID:5564|Name:PDC-435|NCBI:NG_070201.1	12.48	0.12	Pseudomonas aeruginosa (chromosome or plasmid): 1;	1056296	0.95	0.11
ParS	24D214-5G_427_S85	resistance-nodulation-cell division (RND) antibiotic efflux pump; Outer Membrane Porin (Opr)	ARO:3005067	macrolide antibiotic; fluoroquinolone antibiotic; monobactam; aminoglycoside antibiotic; carbapenem; cephalosporin; cephamycin; penam; tetracycline antibiotic; phenicol antibiotic; penem; disinfecting agents and antiseptics	fluoroquinolone antibiotic; disinfecting agents and antiseptics; macrolide antibiotic; phenicol antibiotic; aminoglycoside antibiotic; beta-lactam antibiotic; tetracycline antibiotic	antibiotic efflux; reduced permeability to antibiotic	protein homolog	0					1	ARO:3005067|ID:3805|Name:ParS|NCBI:AE004091.2	11.58	0.12	Pseudomonas aeruginosa (chromosome or plasmid): 1;	1056296	0.95	0.11
TEM-116	24D214-5G_427_S85	TEM beta-lactamase	ARO:3000979	monobactam; cephalosporin; penam; penem	beta-lactam antibiotic	antibiotic inactivation	protein homolog	0					36	ARO:3000979|ID:87|Name:TEM-116|NCBI:U36911.1	99.3	4.62	Escherichia coli (chromosome or plasmid): 3;	1056296	34.1	4.38
TEM-229	24D214-5G_427_S85	TEM beta-lactamase	ARO:3005260	monobactam; cephalosporin; penam; penem	beta-lactam antibiotic	antibiotic inactivation	protein homolog	1	Strict	88.5017	100	Unknown taxonomy (chromosome or plasmid)						1056296	0	0
aadA17	24D214-5G_427_S85	ANT(3'')	ARO:3002617	aminoglycoside antibiotic	aminoglycoside antibiotic	antibiotic inactivation	protein homolog	1	Nudged	2.2727	100		1	ARO:3002617|ID:502|Name:aadA17|NCBI:FJ460181.2	13.89	0.14		1056296	0.95	0.13
clbB	24D214-5G_427_S85	Cfr 23S ribosomal RNA methyltransferase	ARO:3002815	lincosamide antibiotic; streptogramin antibiotic; streptogramin A antibiotic; oxazolidinone antibiotic; phenicol antibiotic; pleuromutilin antibiotic	pleuromutilin antibiotic; phenicol antibiotic; oxazolidinone antibiotic; lincosamide antibiotic; streptogramin antibiotic	antibiotic target alteration	protein homolog	1	Nudged	2.0349	100							1056296	0	0
cmx	24D214-5G_427_S85	major facilitator superfamily (MFS) antibiotic efflux pump	ARO:3002703	phenicol antibiotic	phenicol antibiotic	antibiotic efflux	protein homolog	2	Nudged	58.1633	100	Unknown taxonomy (chromosome or plasmid)	11	ARO:3002703|ID:1366|Name:cmx|NCBI:AF024666.2	80.36	1.33		1056296	10.42	1.26
floR	24D214-5G_427_S85	major facilitator superfamily (MFS) antibiotic efflux pump	ARO:3002705	phenicol antibiotic	phenicol antibiotic	antibiotic efflux	protein homolog	0					1	ARO:3002705|ID:522|Name:floR|NCBI:AF231986.2	12.26	0.12		1056296	0.95	0.11
mdtH	24D214-5G_427_S85	major facilitator superfamily (MFS) antibiotic efflux pump	ARO:3001216	fluoroquinolone antibiotic	fluoroquinolone antibiotic	antibiotic efflux	protein homolog	0					1	ARO:3001216|ID:375|Name:mdtH|NCBI:U00096.1	12.32	0.12		1056296	0.95	0.11
mdtM	24D214-5G_427_S85	major facilitator superfamily (MFS) antibiotic efflux pump	ARO:3001214	fluoroquinolone antibiotic; lincosamide antibiotic; nucleoside antibiotic; phenicol antibiotic; disinfecting agents and antiseptics	fluoroquinolone antibiotic; disinfecting agents and antiseptics; phenicol antibiotic; lincosamide antibiotic; nucleoside antibiotic	antibiotic efflux	protein homolog	0					1	ARO:3001214|ID:1191|Name:mdtM|NCBI:U00096.3	6.81	0.07	Escherichia coli (chromosome): 1;	1056296	0.95	0.07
mdtO	24D214-5G_427_S85	major facilitator superfamily (MFS) antibiotic efflux pump	ARO:3003549	nucleoside antibiotic; disinfecting agents and antiseptics	nucleoside antibiotic; disinfecting agents and antiseptics	antibiotic efflux	protein homolog	0					1	ARO:3003549|ID:2056|Name:mdtO|NCBI:AP009048.1	7.26	0.07		1056296	0.95	0.07
mel	24D214-5G_427_S85	msr-type ABC-F protein	ARO:3000616	macrolide antibiotic; streptogramin antibiotic	macrolide antibiotic; streptogramin antibiotic	antibiotic target protection	protein homolog	0					1	ARO:3000616|ID:1231|Name:mel|NCBI:AF227521.1	12.23	0.12		1056296	0.95	0.11
mexM	24D214-5G_427_S85	resistance-nodulation-cell division (RND) antibiotic efflux pump	ARO:3003704	phenicol antibiotic	phenicol antibiotic	antibiotic efflux	protein homolog	0					2	ARO:3003704|ID:2216|Name:mexM|NCBI:AB219523.1	15.63	0.26		1056296	1.89	0.25
mexQ	24D214-5G_427_S85	resistance-nodulation-cell division (RND) antibiotic efflux pump	ARO:3003699	macrolide antibiotic; carbapenem; tetracycline antibiotic; diaminopyrimidine antibiotic; phenicol antibiotic; disinfecting agents and antiseptics	disinfecting agents and antiseptics; macrolide antibiotic; phenicol antibiotic; beta-lactam antibiotic; tetracycline antibiotic; diaminopyrimidine antibiotic	antibiotic efflux	protein homolog	0					3	ARO:3003699|ID:2212|Name:mexQ|NCBI:AB219524.1	9.3	0.09	Pseudomonas aeruginosa (chromosome): 2;	1056296	2.84	0.09
mexY	24D214-5G_427_S85	resistance-nodulation-cell division (RND) antibiotic efflux pump	ARO:3003033	macrolide antibiotic; fluoroquinolone antibiotic; aminoglycoside antibiotic; carbapenem; cephalosporin; cephamycin; penam; tetracycline antibiotic; phenicol antibiotic; disinfecting agents and antiseptics	fluoroquinolone antibiotic; disinfecting agents and antiseptics; macrolide antibiotic; phenicol antibiotic; aminoglycoside antibiotic; beta-lactam antibiotic; tetracycline antibiotic	antibiotic efflux	protein homolog	0					1	ARO:3003033|ID:1786|Name:mexY|NCBI:AB015853.1	4.74	0.05	Pseudomonas aeruginosa (chromosome): 1;	1056296	0.95	0.05
opmE	24D214-5G_427_S85	resistance-nodulation-cell division (RND) antibiotic efflux pump	ARO:3003700	macrolide antibiotic; carbapenem; tetracycline antibiotic; diaminopyrimidine antibiotic; phenicol antibiotic; disinfecting agents and antiseptics	disinfecting agents and antiseptics; macrolide antibiotic; phenicol antibiotic; beta-lactam antibiotic; tetracycline antibiotic; diaminopyrimidine antibiotic	antibiotic efflux	protein homolog	0					1	ARO:3003700|ID:2213|Name:opmE|NCBI:AB219524.1	10.09	0.1	Pseudomonas (chromosome): 1;	1056296	0.95	0.09
patB	24D214-5G_427_S85	ATP-binding cassette (ABC) antibiotic efflux pump	ARO:3000025	fluoroquinolone antibiotic	fluoroquinolone antibiotic	antibiotic efflux	protein homolog	1	Nudged	1.3582	100							1056296	0	0
qacEdelta1	24D214-5G_427_S85	major facilitator superfamily (MFS) antibiotic efflux pump	ARO:3005010	disinfecting agents and antiseptics	disinfecting agents and antiseptics	antibiotic efflux	protein homolog	1	Nudged	53.4483	100	Unknown taxonomy (chromosome or plasmid)	4	ARO:3005010|ID:3755|Name:qacEdelta1|NCBI:U49101.1	53.74	1.07		1056296	3.79	1.01
rpoB2	24D214-5G_427_S85	rifamycin-resistant beta-subunit of RNA polymerase (rpoB)	ARO:3000501	rifamycin antibiotic	rifamycin antibiotic	antibiotic target alteration; antibiotic target replacement	protein homolog	0					6	ARO:3000501|ID:2831|Name:rpoB2|NCBI:AP006618.1	10.63	0.13		1056296	5.68	0.12
sul1	24D214-5G_427_S85	sulfonamide resistant sul	ARO:3000410	sulfonamide antibiotic	sulfonamide antibiotic	antibiotic target replacement	protein homolog	3	Nudged	95	100	Unknown taxonomy (chromosome or plasmid)	14	ARO:3000410|ID:1070|Name:sul1|NCBI:JF969163.1	95.83	1.98		1056296	13.26	1.88
sul2	24D214-5G_427_S85	sulfonamide resistant sul	ARO:3000412	sulfonamide antibiotic	sulfonamide antibiotic	antibiotic target replacement	protein homolog	0					1	ARO:3000412|ID:952|Name:sul2|NCBI:AY055428.1	18.26	0.18		1056296	0.95	0.17
tet(M)	24D214-5G_427_S85	tetracycline-resistant ribosomal protection protein	ARO:3000186	tetracycline antibiotic	tetracycline antibiotic	antibiotic target protection	protein homolog	0					3	ARO:3000186|ID:1692|Name:tet(M)|NCBI:AB039845.1	22.4	0.22		1056296	2.84	0.21
tet(O/M/O)	24D214-5G_427_S85	tetracycline-resistant ribosomal protection protein	ARO:3007120	tetracycline antibiotic	tetracycline antibiotic	antibiotic target protection	protein homolog	0					1	ARO:3007120|ID:5790|Name:tet(O/M/O)|NCBI:AY394560.1	7.76	0.08	Streptococcus (chromosome or plasmid): 1;	1056296	0.95	0.08
tetA(46)	24D214-5G_427_S85	ATP-binding cassette (ABC) antibiotic efflux pump	ARO:3004032	tetracycline antibiotic	tetracycline antibiotic	antibiotic efflux	protein homolog	0					1	ARO:3004032|ID:2643|Name:tetA(46)|NCBI:HQ652506.1	8.64	0.09		1056296	0.95	0.09
vanW gene in vanI cluster	24D214-5G_427_S85	vanW; glycopeptide resistance gene cluster	ARO:3003724	glycopeptide antibiotic	glycopeptide antibiotic	antibiotic target alteration	protein homolog	1	Strict	27.8075	34.29							1056296	0	0
AAC(3)-IXa	24D214-5G_428_S86	AAC(3)	ARO:3002543	aminoglycoside antibiotic	aminoglycoside antibiotic	antibiotic inactivation	protein homolog	1	Nudged	2.4823	100							2601947	0	0
ANT(2'')-Ia	24D214-5G_428_S86	ANT(2'')	ARO:3000230	aminoglycoside antibiotic	aminoglycoside antibiotic	antibiotic inactivation	protein homolog	1	Nudged	45.5056	100	Unknown taxonomy (chromosome or plasmid)	2	ARO:3000230|ID:1372|Name:ANT(2'')-Ia|NCBI:AF078527.1	45.88	0.55		2601947	0.77	0.21
ANT(3'')-IIa	24D214-5G_428_S86	ANT(3'')	ARO:3004089	aminoglycoside antibiotic	aminoglycoside antibiotic	antibiotic inactivation	protein homolog	0					1	ARO:3004089|ID:2752|Name:ANT(3'')-IIa|NCBI:X02340.1	13.68	0.14		2601947	0.38	0.05
APH(3'')-Ib	24D214-5G_428_S86	APH(3'')	ARO:3002639	aminoglycoside antibiotic	aminoglycoside antibiotic	antibiotic inactivation	protein homolog	0					5	ARO:3002639|ID:1830|Name:APH(3'')-Ib|NCBI:AF313472.2	36.82	0.62		2601947	1.92	0.24
APH(3')-IIa	24D214-5G_428_S86	APH(3')	ARO:3002644	aminoglycoside antibiotic	aminoglycoside antibiotic	antibiotic inactivation	protein homolog	0					1	ARO:3002644|ID:2114|Name:APH(3')-IIa|NCBI:V00618.1	18.74	0.19		2601947	0.38	0.07
APH(3')-Ia	24D214-5G_428_S86	APH(3')	ARO:3002641	aminoglycoside antibiotic	aminoglycoside antibiotic	antibiotic inactivation	protein homolog	0					5	ARO:3002641|ID:291|Name:APH(3')-Ia|NCBI:BX664015.1	57.72	0.89		2601947	1.92	0.34
APH(6)-Id	24D214-5G_428_S86	APH(6)	ARO:3002660	aminoglycoside antibiotic	aminoglycoside antibiotic	antibiotic inactivation	protein homolog	0					1	ARO:3002660|ID:1031|Name:APH(6)-Id|NCBI:AF024602.1	17.8	0.18		2601947	0.38	0.07
Bifidobacterium adolescentis rpoB mutants conferring resistance to rifampicin	24D214-5G_428_S86	rifamycin-resistant beta-subunit of RNA polymerase (rpoB)	ARO:3004480	rifamycin antibiotic	rifamycin antibiotic	antibiotic target alteration; antibiotic target replacement	protein homolog	0					16	ARO:3004480|ID:2914|Name:Bifidobacterium_adolescentis_rpoB_mutants_conferring_resistance_to_rifampicin|NCBI:NC_008618.1	39.06	0.21	Bifidobacterium dentium (chromosome): 1;	2601947	6.15	0.08
Bifidobacterium bifidum ileS conferring resistance to mupirocin	24D214-5G_428_S86	antibiotic-resistant isoleucyl-tRNA synthetase (ileS)	ARO:3003730	mupirocin-like antibiotic	mupirocin-like antibiotic	antibiotic target alteration	protein homolog	0					6	ARO:3003730|ID:2278|Name:Bifidobacterium_bifidum_ileS_conferring_resistance_to_mupirocin|NCBI:CP001840.1	16.55	0.05		2601947	2.31	0.02
Bla1	24D214-5G_428_S86	class A Bacillus anthracis Bla beta-lactamase	ARO:3000090	penam	beta-lactam antibiotic	antibiotic inactivation	protein homolog	1	Nudged	2.5806	100							2601947	0	0
Bla2	24D214-5G_428_S86	subclass B1 Bacillus anthracis Bla beta-lactamase	ARO:3004189	carbapenem; cephalosporin; penam	beta-lactam antibiotic	antibiotic inactivation	protein homolog	1	Nudged	2.3346	100							2601947	0	0
CRP	24D214-5G_428_S86	resistance-nodulation-cell division (RND) antibiotic efflux pump	ARO:3000518	macrolide antibiotic; fluoroquinolone antibiotic; penam	macrolide antibiotic; beta-lactam antibiotic; fluoroquinolone antibiotic	antibiotic efflux	protein homolog	1	Strict	99.5261	96.67							2601947	0	0
CTX-M-175	24D214-5G_428_S86	CTX-M beta-lactamase	ARO:3005598	cephalosporin	beta-lactam antibiotic	antibiotic inactivation	protein homolog	1	Nudged	2.3973	100							2601947	0	0
Erm(42)	24D214-5G_428_S86	Erm 23S ribosomal RNA methyltransferase	ARO:3003106	macrolide antibiotic; lincosamide antibiotic; streptogramin antibiotic	macrolide antibiotic; streptogramin antibiotic; lincosamide antibiotic	antibiotic target alteration	protein homolog	1	Nudged	1.9868	100							2601947	0	0
Erm(48)	24D214-5G_428_S86	Erm 23S ribosomal RNA methyltransferase	ARO:3004094	macrolide antibiotic; lincosamide antibiotic; streptogramin antibiotic; streptogramin B antibiotic	macrolide antibiotic; streptogramin antibiotic; lincosamide antibiotic	antibiotic target alteration	protein homolog	0					1	ARO:3004094|ID:3291|Name:Erm(48)|NCBI:LT223129.1	3.28	0.03		2601947	0.38	0.01
ErmB	24D214-5G_428_S86	Erm 23S ribosomal RNA methyltransferase	ARO:3000375	macrolide antibiotic; lincosamide antibiotic; streptogramin antibiotic; streptogramin A antibiotic; streptogramin B antibiotic	macrolide antibiotic; streptogramin antibiotic; lincosamide antibiotic	antibiotic target alteration	protein homolog	0					1	ARO:3000375|ID:1549|Name:ErmB|NCBI:AF242872.1	9.37	0.09		2601947	0.38	0.03
ErmX	24D214-5G_428_S86	Erm 23S ribosomal RNA methyltransferase	ARO:3000596	macrolide antibiotic; lincosamide antibiotic; streptogramin antibiotic; streptogramin A antibiotic; streptogramin B antibiotic	macrolide antibiotic; streptogramin antibiotic; lincosamide antibiotic	antibiotic target alteration	protein homolog	0					5	ARO:3000596|ID:950|Name:ErmX|NCBI:M36726.1	66.78	0.79		2601947	1.92	0.3
Escherichia coli EF-Tu mutants conferring resistance to Pulvomycin	24D214-5G_428_S86	elfamycin resistant EF-Tu	ARO:3003369	elfamycin antibiotic	elfamycin antibiotic	antibiotic target alteration	protein variant	1	Nudged	60.9756	95.6							2601947	0	0
Escherichia coli ampC beta-lactamase	24D214-5G_428_S86	ampC-type beta-lactamase	ARO:3004290	cephalosporin; penam	beta-lactam antibiotic	antibiotic inactivation	protein homolog	0					1	ARO:3004290|ID:2843|Name:Escherichia_coli_ampC_beta-lactamase|NCBI:U00096.3	13.14	0.13		2601947	0.38	0.05
FosB5	24D214-5G_428_S86	fosfomycin thiol transferase	ARO:3004672	phosphonic acid antibiotic	phosphonic acid antibiotic	antibiotic inactivation	protein homolog	1	Nudged	5	100							2601947	0	0
FusF	24D214-5G_428_S86	Target protecting FusB-type protein conferring resistance to Fusidic acid	ARO:3004663	fusidane antibiotic	fusidane antibiotic	antibiotic target protection	protein homolog	0					1	ARO:3004663|ID:3364|Name:FusF|NCBI:CP027422.1	22.48	0.23		2601947	0.38	0.09
GOB-36	24D214-5G_428_S86	GOB beta-lactamase	ARO:3005685	carbapenem; cephalosporin; penam	beta-lactam antibiotic	antibiotic inactivation	protein homolog	1	Nudged	2.4055	100							2601947	0	0
IMP-82	24D214-5G_428_S86	IMP beta-lactamase	ARO:3005487	carbapenem; cephalosporin; cephamycin; penam; penem	beta-lactam antibiotic	antibiotic inactivation	protein homolog	1	Nudged	2.8455	100							2601947	0	0
LAP-1	24D214-5G_428_S86	LAP beta-lactamase	ARO:3004825	cephalosporin; penam; penem	beta-lactam antibiotic	antibiotic inactivation	protein homolog	1	Nudged	2.7972	100							2601947	0	0
LRA-1	24D214-5G_428_S86	class A LRA beta-lactamase	ARO:3002482	cephalosporin; penam	beta-lactam antibiotic	antibiotic inactivation	protein homolog	1	Nudged	2.3649	100							2601947	0	0
LRA-13	24D214-5G_428_S86	class C LRA beta-lactamase; class D LRA beta-lactamase	ARO:3002484	cephalosporin; penam	beta-lactam antibiotic	antibiotic inactivation	protein homolog	1	Nudged	1.1475	100							2601947	0	0
MexD	24D214-5G_428_S86	resistance-nodulation-cell division (RND) antibiotic efflux pump	ARO:3000801	macrolide antibiotic; fluoroquinolone antibiotic; aminoglycoside antibiotic; cephalosporin; penam; tetracycline antibiotic; aminocoumarin antibiotic; diaminopyrimidine antibiotic; phenicol antibiotic	aminoglycoside antibiotic; fluoroquinolone antibiotic; macrolide antibiotic; diaminopyrimidine antibiotic; tetracycline antibiotic; phenicol antibiotic; aminocoumarin antibiotic; beta-lactam antibiotic	antibiotic efflux	protein homolog	0					1	ARO:3000801|ID:1523|Name:MexD|NCBI:U57969.1	2.46	0.02		2601947	0.38	0.01
Neisseria gonorrhoeae 23S rRNA with mutation conferring resistance to azithromycin	24D214-5G_428_S86	23S rRNA with mutation conferring resistance to macrolide antibiotics	ARO:3004836	macrolide antibiotic	macrolide antibiotic	antibiotic target alteration	rRNA gene variant	1	Nudged	31.134	98.03	Unknown taxonomy (chromosome)					Staphylococcus epidermidis (chromosome): 1;	2601947	0	0
OXA-153	24D214-5G_428_S86	OXA beta-lactamase	ARO:3001458	carbapenem; cephalosporin; penam	beta-lactam antibiotic	antibiotic inactivation	protein homolog	1	Nudged	2.7586	100							2601947	0	0
OXA-21	24D214-5G_428_S86	OXA beta-lactamase	ARO:3001416	carbapenem; cephalosporin; penam	beta-lactam antibiotic	antibiotic inactivation	protein homolog	1	Nudged	24.6377	100	Unknown taxonomy (chromosome)						2601947	0	0
OXA-3	24D214-5G_428_S86	OXA beta-lactamase	ARO:3001398	carbapenem; cephalosporin; penam	beta-lactam antibiotic	antibiotic inactivation	protein homolog	0					4	ARO:3001398|ID:816|Name:OXA-3|NCBI:L07945.1	48.91	0.52		2601947	1.54	0.2
OXA-655	24D214-5G_428_S86	OXA beta-lactamase	ARO:3005870	carbapenem; cephalosporin; penam	beta-lactam antibiotic	antibiotic inactivation	protein homolog	0					2	ARO:3005870|ID:4975|Name:OXA-655|NCBI:NG_062252.1	25.47	0.37		2601947	0.77	0.14
OXA-839	24D214-5G_428_S86	OXA beta-lactamase	ARO:3006033	carbapenem; cephalosporin; penam	beta-lactam antibiotic	antibiotic inactivation	protein homolog	1	Nudged	2.5362	100							2601947	0	0
OXA-96	24D214-5G_428_S86	OXA beta-lactamase	ARO:3001631	carbapenem; cephalosporin; penam	beta-lactam antibiotic	antibiotic inactivation	protein homolog	0					1	ARO:3001631|ID:605|Name:OXA-96|NCBI:DQ519090.1	17.67	0.18		2601947	0.38	0.07
PEDO-2	24D214-5G_428_S86	subclass B3 PEDO beta-lactamase	ARO:3003714	carbapenem	beta-lactam antibiotic	antibiotic inactivation	protein homolog	0					1	ARO:3003714|ID:2229|Name:PEDO-2|NCBI:KP109678.1	1.98	0.02		2601947	0.38	0.01
PER-8	24D214-5G_428_S86	PER beta-lactamase	ARO:3003184	monobactam; carbapenem; cephalosporin; penam; penem	beta-lactam antibiotic	antibiotic inactivation	protein homolog	0					1	ARO:3003184|ID:5620|Name:PER-8|NCBI:NG_049967.1	16.07	0.16		2601947	0.38	0.06
ParS	24D214-5G_428_S86	resistance-nodulation-cell division (RND) antibiotic efflux pump; Outer Membrane Porin (Opr)	ARO:3005067	macrolide antibiotic; fluoroquinolone antibiotic; monobactam; aminoglycoside antibiotic; carbapenem; cephalosporin; cephamycin; penam; tetracycline antibiotic; phenicol antibiotic; penem; disinfecting agents and antiseptics	aminoglycoside antibiotic; macrolide antibiotic; fluoroquinolone antibiotic; beta-lactam antibiotic; disinfecting agents and antiseptics; tetracycline antibiotic; phenicol antibiotic	antibiotic efflux; reduced permeability to antibiotic	protein homolog	0					1	ARO:3005067|ID:3805|Name:ParS|NCBI:AE004091.2	11.58	0.12	Pseudomonas aeruginosa (chromosome or plasmid): 1;	2601947	0.38	0.05
Pseudomonas aeruginosa CpxR	24D214-5G_428_S86	resistance-nodulation-cell division (RND) antibiotic efflux pump	ARO:3004054	macrolide antibiotic; fluoroquinolone antibiotic; monobactam; aminoglycoside antibiotic; carbapenem; cephalosporin; cephamycin; penam; tetracycline antibiotic; peptide antibiotic; aminocoumarin antibiotic; diaminopyrimidine antibiotic; sulfonamide antibiotic; phenicol antibiotic; penem	aminoglycoside antibiotic; sulfonamide antibiotic; macrolide antibiotic; fluoroquinolone antibiotic; diaminopyrimidine antibiotic; peptide antibiotic; tetracycline antibiotic; phenicol antibiotic; aminocoumarin antibiotic; beta-lactam antibiotic	antibiotic efflux	protein homolog	0					1	ARO:3004054|ID:2685|Name:Pseudomonas_aeruginosa_CpxR|NCBI:LT673656.1	6.19	0.06		2601947	0.38	0.02
RlmA(II)	24D214-5G_428_S86	non-erm 23S ribosomal RNA methyltransferase (G748)	ARO:3001301	macrolide antibiotic; lincosamide antibiotic	macrolide antibiotic; lincosamide antibiotic	antibiotic target alteration	protein homolog	0					7	ARO:3001301|ID:2274|Name:RlmA(II)|NCBI:CP007593.1	81.63	0.77	Streptococcus pneumoniae (chromosome): 1; Streptococcus (chromosome): 1;	2601947	2.69	0.3
SAT-4	24D214-5G_428_S86	streptothricin acetyltransferase (SAT)	ARO:3002897	nucleoside antibiotic	nucleoside antibiotic	antibiotic inactivation	protein homolog	0					1	ARO:3002897|ID:1505|Name:SAT-4|NCBI:U01945.1	27.44	0.27		2601947	0.38	0.1
SatA	24D214-5G_428_S86	streptothricin acetyltransferase (SAT)	ARO:3005045	nucleoside antibiotic	nucleoside antibiotic	antibiotic inactivation	protein homolog	1	Nudged	4.3243	100							2601947	0	0
TEM-116	24D214-5G_428_S86	TEM beta-lactamase	ARO:3000979	monobactam; cephalosporin; penam; penem	beta-lactam antibiotic	antibiotic inactivation	protein homolog	1	Nudged	81.8815	100	Unknown taxonomy (chromosome or plasmid)	71	ARO:3000979|ID:87|Name:TEM-116|NCBI:U36911.1	100	9.47	Escherichia coli (chromosome or plasmid): 3; Klebsiella pneumoniae (chromosome or plasmid): 1; Escherichia coli (plasmid): 4;	2601947	27.3	3.64
TEM-149	24D214-5G_428_S86	TEM beta-lactamase	ARO:3001016	monobactam; cephalosporin; penam; penem	beta-lactam antibiotic	antibiotic inactivation	protein homolog	1	Nudged	24.0418	100	Unknown taxonomy (chromosome or plasmid)						2601947	0	0
aadA27	24D214-5G_428_S86	ANT(3'')	ARO:3004682	aminoglycoside antibiotic	aminoglycoside antibiotic	antibiotic inactivation	protein homolog	0					1	ARO:3004682|ID:3381|Name:aadA27|NCBI:LN873256.1	18.88	0.19		2601947	0.38	0.07
cmeB	24D214-5G_428_S86	resistance-nodulation-cell division (RND) antibiotic efflux pump	ARO:3000784	macrolide antibiotic; fluoroquinolone antibiotic; cephalosporin; fusidane antibiotic	macrolide antibiotic; beta-lactam antibiotic; fusidane antibiotic; fluoroquinolone antibiotic	antibiotic efflux	protein homolog	1	Nudged	0.7685	100							2601947	0	0
cmx	24D214-5G_428_S86	major facilitator superfamily (MFS) antibiotic efflux pump	ARO:3002703	phenicol antibiotic	phenicol antibiotic	antibiotic efflux	protein homolog	1	Nudged	5.3571	100		11	ARO:3002703|ID:1366|Name:cmx|NCBI:AF024666.2	76.45	1.17		2601947	4.23	0.45
hmrM	24D214-5G_428_S86	multidrug and toxic compound extrusion (MATE) transporter	ARO:3003953	fluoroquinolone antibiotic; disinfecting agents and antiseptics	fluoroquinolone antibiotic; disinfecting agents and antiseptics	antibiotic efflux	protein homolog	0					1	ARO:3003953|ID:2425|Name:hmrM|NCBI:CP002276.1	10.68	0.11	Haemophilus influenzae (chromosome): 1;	2601947	0.38	0.04
lmrD	24D214-5G_428_S86	ATP-binding cassette (ABC) antibiotic efflux pump	ARO:3002882	lincosamide antibiotic	lincosamide antibiotic	antibiotic efflux	protein homolog	0					1	ARO:3002882|ID:1624|Name:lmrD|NCBI:CP033607.1	1.65	0.02		2601947	0.38	0.01
lsaC	24D214-5G_428_S86	lsa-type ABC-F protein	ARO:3003112	lincosamide antibiotic; streptogramin antibiotic; pleuromutilin antibiotic	pleuromutilin antibiotic; streptogramin antibiotic; lincosamide antibiotic	antibiotic target protection	protein homolog	0					6	ARO:3003112|ID:1748|Name:lsaC|NCBI:HM990671.1	41.51	0.6		2601947	2.31	0.23
mdtB	24D214-5G_428_S86	resistance-nodulation-cell division (RND) antibiotic efflux pump	ARO:3000793	aminocoumarin antibiotic	aminocoumarin antibiotic	antibiotic efflux	protein homolog	1	Nudged	0.9606	100							2601947	0	0
mel	24D214-5G_428_S86	msr-type ABC-F protein	ARO:3000616	macrolide antibiotic; streptogramin antibiotic	macrolide antibiotic; streptogramin antibiotic	antibiotic target protection	protein homolog	0					118	ARO:3000616|ID:1231|Name:mel|NCBI:AF227521.1	99.92	12.29	Streptococcus pneumoniae (chromosome): 5;	2601947	45.37	4.72
mexQ	24D214-5G_428_S86	resistance-nodulation-cell division (RND) antibiotic efflux pump	ARO:3003699	macrolide antibiotic; carbapenem; tetracycline antibiotic; diaminopyrimidine antibiotic; phenicol antibiotic; disinfecting agents and antiseptics	macrolide antibiotic; tetracycline antibiotic; beta-lactam antibiotic; diaminopyrimidine antibiotic; disinfecting agents and antiseptics; phenicol antibiotic	antibiotic efflux	protein homolog	0					1	ARO:3003699|ID:2212|Name:mexQ|NCBI:AB219524.1	4.71	0.05		2601947	0.38	0.02
mexY	24D214-5G_428_S86	resistance-nodulation-cell division (RND) antibiotic efflux pump	ARO:3003033	macrolide antibiotic; fluoroquinolone antibiotic; aminoglycoside antibiotic; carbapenem; cephalosporin; cephamycin; penam; tetracycline antibiotic; phenicol antibiotic; disinfecting agents and antiseptics	aminoglycoside antibiotic; macrolide antibiotic; fluoroquinolone antibiotic; beta-lactam antibiotic; disinfecting agents and antiseptics; tetracycline antibiotic; phenicol antibiotic	antibiotic efflux	protein homolog	0					1	ARO:3003033|ID:1786|Name:mexY|NCBI:AB015853.1	4.74	0.05	Pseudomonas aeruginosa (chromosome): 1;	2601947	0.38	0.02
mphA	24D214-5G_428_S86	macrolide phosphotransferase (MPH)	ARO:3000316	macrolide antibiotic	macrolide antibiotic	antibiotic inactivation	protein homolog	0					1	ARO:3000316|ID:1243|Name:mphA|NCBI:D16251.1	16.45	0.16		2601947	0.38	0.06
mphE	24D214-5G_428_S86	macrolide phosphotransferase (MPH)	ARO:3003741	macrolide antibiotic	macrolide antibiotic	antibiotic inactivation	protein homolog	0					1	ARO:3003741|ID:2614|Name:mphE|NCBI:DQ839391.1	5.2	0.05		2601947	0.38	0.02
msrE	24D214-5G_428_S86	msr-type ABC-F protein	ARO:3003109	macrolide antibiotic; streptogramin antibiotic	macrolide antibiotic; streptogramin antibiotic	antibiotic target protection	protein homolog	0					1	ARO:3003109|ID:33|Name:msrE|NCBI:EU294228.1	10.09	0.1		2601947	0.38	0.04
norA	24D214-5G_428_S86	major facilitator superfamily (MFS) antibiotic efflux pump	ARO:3000391	fluoroquinolone antibiotic; disinfecting agents and antiseptics	fluoroquinolone antibiotic; disinfecting agents and antiseptics	antibiotic efflux	protein homolog	0					1	ARO:3000391|ID:1554|Name:norA|NCBI:AY566250.1	12.8	0.13	Staphylococcus epidermidis (chromosome): 1;	2601947	0.38	0.05
patA	24D214-5G_428_S86	ATP-binding cassette (ABC) antibiotic efflux pump	ARO:3000024	fluoroquinolone antibiotic	fluoroquinolone antibiotic	antibiotic efflux	protein homolog	1	Nudged	18.5841	99.05	Streptococcus (chromosome)	11	ARO:3000024|ID:2081|Name:patA|NCBI:AE005672.3	61.53	0.81	Streptococcus pneumoniae (chromosome): 4; Streptococcus mitis (chromosome): 2;	2601947	4.23	0.31
patB	24D214-5G_428_S86	ATP-binding cassette (ABC) antibiotic efflux pump	ARO:3000025	fluoroquinolone antibiotic	fluoroquinolone antibiotic	antibiotic efflux	protein homolog	4	Nudged	61.2903	98.15	Streptococcus mitis (chromosome) Streptococcus (chromosome) Streptococcus pneumoniae (chromosome)	19	ARO:3000025|ID:2112|Name:patB|NCBI:AE005672.3	76.12	1.46	Streptococcus mitis (chromosome): 6; Streptococcus pneumoniae (chromosome): 4;	2601947	7.3	0.56
pmrA	24D214-5G_428_S86	major facilitator superfamily (MFS) antibiotic efflux pump	ARO:3000822	fluoroquinolone antibiotic	fluoroquinolone antibiotic	antibiotic efflux	protein homolog	1	Nudged	14.5	98.28	Streptococcus pneumoniae (chromosome)	8	ARO:3000822|ID:2003|Name:pmrA|NCBI:AE007317.1	64.83	0.9	Streptococcus pneumoniae (chromosome): 2; Streptococcus mitis (chromosome): 1; Streptococcus (chromosome): 1;	2601947	3.08	0.35
poxtA	24D214-5G_428_S86	Miscellaneous ABC-F subfamily ATP-binding cassette ribosomal protection proteins	ARO:3004470	tetracycline antibiotic; oxazolidinone antibiotic; phenicol antibiotic	tetracycline antibiotic; oxazolidinone antibiotic; phenicol antibiotic	antibiotic target protection	protein homolog	1	Nudged	1.4733	100							2601947	0	0
qacE	24D214-5G_428_S86	major facilitator superfamily (MFS) antibiotic efflux pump	ARO:3005009	disinfecting agents and antiseptics	disinfecting agents and antiseptics	antibiotic efflux	protein homolog	1	Nudged	23.4234	100	Unknown taxonomy (chromosome or plasmid)						2601947	0	0
qacEdelta1	24D214-5G_428_S86	major facilitator superfamily (MFS) antibiotic efflux pump	ARO:3005010	disinfecting agents and antiseptics	disinfecting agents and antiseptics	antibiotic efflux	protein homolog	0					1	ARO:3005010|ID:3755|Name:qacEdelta1|NCBI:U49101.1	22.41	0.22		2601947	0.38	0.08
qacG	24D214-5G_428_S86	small multidrug resistance (SMR) antibiotic efflux pump	ARO:3007015	disinfecting agents and antiseptics	disinfecting agents and antiseptics	antibiotic efflux	protein homolog	1	Strict	73.1481	40.51							2601947	0	0
qacJ	24D214-5G_428_S86	small multidrug resistance (SMR) antibiotic efflux pump	ARO:3007014	disinfecting agents and antiseptics	disinfecting agents and antiseptics	antibiotic efflux	protein homolog	0					1	ARO:3007014|ID:5730|Name:qacJ|NCBI:AJ512814.1	45.99	0.46		2601947	0.38	0.18
rpoB2	24D214-5G_428_S86	rifamycin-resistant beta-subunit of RNA polymerase (rpoB)	ARO:3000501	rifamycin antibiotic	rifamycin antibiotic	antibiotic target alteration; antibiotic target replacement	protein homolog	0					12	ARO:3000501|ID:2831|Name:rpoB2|NCBI:AP006618.1	26.31	0.2		2601947	4.61	0.08
rsmA	24D214-5G_428_S86	resistance-nodulation-cell division (RND) antibiotic efflux pump	ARO:3005069	fluoroquinolone antibiotic; diaminopyrimidine antibiotic; phenicol antibiotic	fluoroquinolone antibiotic; diaminopyrimidine antibiotic; phenicol antibiotic	antibiotic efflux	protein homolog	1	Strict	98.3871	88.52							2601947	0	0
sul1	24D214-5G_428_S86	sulfonamide resistant sul	ARO:3000410	sulfonamide antibiotic	sulfonamide antibiotic	antibiotic target replacement	protein homolog	2	Nudged	77.8571	98.645	Unknown taxonomy (chromosome or plasmid)	9	ARO:3000410|ID:1070|Name:sul1|NCBI:JF969163.1	96.31	1.55	Acinetobacter baumannii (chromosome or plasmid): 1;	2601947	3.46	0.6
tet(A)	24D214-5G_428_S86	major facilitator superfamily (MFS) antibiotic efflux pump	ARO:3000165	tetracycline antibiotic	tetracycline antibiotic	antibiotic efflux	protein homolog	0					1	ARO:3000165|ID:1808|Name:tet(A)|NCBI:AF534183.1	8.94	0.09		2601947	0.38	0.03
tet(C)	24D214-5G_428_S86	major facilitator superfamily (MFS) antibiotic efflux pump	ARO:3000167	tetracycline antibiotic	tetracycline antibiotic	antibiotic efflux	protein homolog	0					1	ARO:3000167|ID:900|Name:tet(C)|NCBI:AY043299.1	12.51	0.13		2601947	0.38	0.05
tet(M)	24D214-5G_428_S86	tetracycline-resistant ribosomal protection protein	ARO:3000186	tetracycline antibiotic	tetracycline antibiotic	antibiotic target protection	protein homolog	4	Nudged;Strict	91.875	97.41	Unknown taxonomy (chromosome or plasmid) Streptococcus (chromosome or plasmid) Staphylococcus aureus (chromosome or plasmid)	34	ARO:3000186|ID:1692|Name:tet(M)|NCBI:AB039845.1	85.47	2.47	Escherichia coli (chromosome or plasmid): 4; Staphylococcus aureus (chromosome or plasmid): 2; Streptococcus (chromosome): 2;	2601947	13.07	0.95
tet(O/M/O)	24D214-5G_428_S86	tetracycline-resistant ribosomal protection protein	ARO:3007120	tetracycline antibiotic	tetracycline antibiotic	antibiotic target protection	protein homolog	0					5	ARO:3007120|ID:5790|Name:tet(O/M/O)|NCBI:AY394560.1	22.14	0.39	Streptococcus (chromosome or plasmid): 1;	2601947	1.92	0.15
tet(Q)	24D214-5G_428_S86	tetracycline-resistant ribosomal protection protein	ARO:3000191	tetracycline antibiotic	tetracycline antibiotic	antibiotic target protection	protein homolog	0					2	ARO:3000191|ID:1183|Name:tet(Q)|NCBI:Z21523.1	14.74	0.15		2601947	0.77	0.06
tet(W)	24D214-5G_428_S86	tetracycline-resistant ribosomal protection protein	ARO:3000194	tetracycline antibiotic	tetracycline antibiotic	antibiotic target protection	protein homolog	1	Nudged	6.25	100	Unknown taxonomy (chromosome)						2601947	0	0
tet(W/N/W)	24D214-5G_428_S86	tetracycline-resistant ribosomal protection protein	ARO:3004442	tetracycline antibiotic	tetracycline antibiotic	antibiotic target protection	protein homolog	0					6	ARO:3004442|ID:2882|Name:tet(W/N/W)|NCBI:KU736867.1	34.11	0.39		2601947	2.31	0.15
tet(X6)	24D214-5G_428_S86	tetracycline inactivation enzyme	ARO:3005056	tetracycline antibiotic	tetracycline antibiotic	antibiotic inactivation	protein homolog	1	Nudged	1.847	100							2601947	0	0
tetA(46)	24D214-5G_428_S86	ATP-binding cassette (ABC) antibiotic efflux pump	ARO:3004032	tetracycline antibiotic	tetracycline antibiotic	antibiotic efflux	protein homolog	3	Nudged	70.2609	98.6367		28	ARO:3004032|ID:2643|Name:tetA(46)|NCBI:HQ652506.1	85.16	2.36		2601947	10.76	0.91
tetA(60)	24D214-5G_428_S86	ATP-binding cassette (ABC) antibiotic efflux pump	ARO:3004035	tetracycline antibiotic	tetracycline antibiotic	antibiotic efflux	protein homolog	0					9	ARO:3004035|ID:2645|Name:tetA(60)|NCBI:KX000272.1	52.93	0.73		2601947	3.46	0.28
tetB(46)	24D214-5G_428_S86	ATP-binding cassette (ABC) antibiotic efflux pump	ARO:3004033	tetracycline antibiotic	tetracycline antibiotic	antibiotic efflux	protein homolog	2	Nudged	70.639	97.8		21	ARO:3004033|ID:2644|Name:tetB(46)|NCBI:HQ652506.1	81.4	1.7		2601947	8.07	0.65
tetB(60)	24D214-5G_428_S86	ATP-binding cassette (ABC) antibiotic efflux pump	ARO:3004036	tetracycline antibiotic	tetracycline antibiotic	antibiotic efflux	protein homolog	1	Nudged	18.9655	96.36		5	ARO:3004036|ID:2646|Name:tetB(60)|NCBI:KX000273.1	31.55	0.43		2601947	1.92	0.17
vanT gene in vanG cluster	24D214-5G_428_S86	glycopeptide resistance gene cluster; vanT	ARO:3002972	glycopeptide antibiotic	glycopeptide antibiotic	antibiotic target alteration	protein homolog	1	Strict	50.3506	33.15							2601947	0	0
vanW gene in vanI cluster	24D214-5G_428_S86	vanW; glycopeptide resistance gene cluster	ARO:3003724	glycopeptide antibiotic	glycopeptide antibiotic	antibiotic target alteration	protein homolog	1	Strict	23.262	41.38							2601947	0	0
vanY gene in vanB cluster	24D214-5G_428_S86	vanY; glycopeptide resistance gene cluster	ARO:3002956	glycopeptide antibiotic	glycopeptide antibiotic	antibiotic target alteration	protein homolog	1	Strict	28.6245	42.68							2601947	0	0
vanY gene in vanG cluster	24D214-5G_428_S86	vanY; glycopeptide resistance gene cluster	ARO:3002959	glycopeptide antibiotic	glycopeptide antibiotic	antibiotic target alteration	protein homolog	4	Strict	73.5714	38.0575							2601947	0	0
vanY gene in vanM cluster	24D214-5G_428_S86	vanY; glycopeptide resistance gene cluster	ARO:3002961	glycopeptide antibiotic	glycopeptide antibiotic	antibiotic target alteration	protein homolog	1	Strict	34.6154	45.98							2601947	0	0
vatF	24D214-5G_428_S86	streptogramin vat acetyltransferase	ARO:3003744	streptogramin antibiotic; streptogramin A antibiotic	streptogramin antibiotic	antibiotic inactivation	protein homolog	1	Nudged	3.1532	100							2601947	0	0
ANT(2'')-Ia	24D214-5G_429_S87	ANT(2'')	ARO:3000230	aminoglycoside antibiotic	aminoglycoside antibiotic	antibiotic inactivation	protein homolog	1	Nudged	47.191	100	Unknown taxonomy (chromosome or plasmid)	2	ARO:3000230|ID:1372|Name:ANT(2'')-Ia|NCBI:AF078527.1	47.38	0.56		2995752	0.67	0.19
APH(3')-Ia	24D214-5G_429_S87	APH(3')	ARO:3002641	aminoglycoside antibiotic	aminoglycoside antibiotic	antibiotic inactivation	protein homolog	0					7	ARO:3002641|ID:291|Name:APH(3')-Ia|NCBI:BX664015.1	50.61	0.65		2995752	2.34	0.22
APH(6)-Id	24D214-5G_429_S87	APH(6)	ARO:3002660	aminoglycoside antibiotic	aminoglycoside antibiotic	antibiotic inactivation	protein homolog	0					1	ARO:3002660|ID:1031|Name:APH(6)-Id|NCBI:AF024602.1	17.8	0.18		2995752	0.33	0.06
AcrF	24D214-5G_429_S87	resistance-nodulation-cell division (RND) antibiotic efflux pump	ARO:3000502	fluoroquinolone antibiotic; cephalosporin; cephamycin; penam	fluoroquinolone antibiotic; beta-lactam antibiotic	antibiotic efflux	protein homolog	0					3	ARO:3000502|ID:1437|Name:AcrF|NCBI:U00096.1	6.34	0.05		2995752	1	0.02
Bifidobacterium adolescentis rpoB mutants conferring resistance to rifampicin	24D214-5G_429_S87	rifamycin-resistant beta-subunit of RNA polymerase (rpoB)	ARO:3004480	rifamycin antibiotic	rifamycin antibiotic	antibiotic target alteration; antibiotic target replacement	protein homolog	0					47	ARO:3004480|ID:2914|Name:Bifidobacterium_adolescentis_rpoB_mutants_conferring_resistance_to_rifampicin|NCBI:NC_008618.1	36.87	0.91		2995752	15.69	0.3
Burkholderia pseudomallei Omp38	24D214-5G_429_S87	General Bacterial Porin with reduced permeability to beta-lactams	ARO:3004123	monobactam; carbapenem; cephalosporin; cephamycin; penam; penem	beta-lactam antibiotic	reduced permeability to antibiotic	protein homolog	1	Nudged	2.139	100							2995752	0	0
CGB-1	24D214-5G_429_S87	CGB beta-lactamase	ARO:3000841	carbapenem; cephalosporin; penam	beta-lactam antibiotic	antibiotic inactivation	protein homolog	0					2	ARO:3000841|ID:871|Name:CGB-1|NCBI:EF672680.1	2.61	0.05		2995752	0.67	0.02
CMY-100	24D214-5G_429_S87	CMY beta-lactamase	ARO:3002112	cephamycin	beta-lactam antibiotic	antibiotic inactivation	protein homolog	1	Nudged	1.8325	100							2995752	0	0
CMY-122	24D214-5G_429_S87	CMY beta-lactamase	ARO:3003130	cephamycin	beta-lactam antibiotic	antibiotic inactivation	protein homolog	1	Nudged	1.8325	100							2995752	0	0
CfxA2	24D214-5G_429_S87	CfxA beta-lactamase	ARO:3003002	cephamycin	beta-lactam antibiotic	antibiotic inactivation	protein homolog	1	Nudged	12.7329	100	Unknown taxonomy (chromosome or plasmid)						2995752	0	0
CfxA3	24D214-5G_429_S87	CfxA beta-lactamase	ARO:3003003	cephamycin	beta-lactam antibiotic	antibiotic inactivation	protein homolog	0					5	ARO:3003003|ID:1895|Name:CfxA3|NCBI:AF472622.2	59.01	0.65		2995752	1.67	0.22
ErmT	24D214-5G_429_S87	Erm 23S ribosomal RNA methyltransferase	ARO:3000595	macrolide antibiotic; lincosamide antibiotic; streptogramin antibiotic; streptogramin A antibiotic; streptogramin B antibiotic	streptogramin antibiotic; lincosamide antibiotic; macrolide antibiotic	antibiotic target alteration	protein homolog	0					6	ARO:3000595|ID:1275|Name:ErmT|NCBI:M64090.1	25.31	0.2		2995752	2	0.07
ErmX	24D214-5G_429_S87	Erm 23S ribosomal RNA methyltransferase	ARO:3000596	macrolide antibiotic; lincosamide antibiotic; streptogramin antibiotic; streptogramin A antibiotic; streptogramin B antibiotic	streptogramin antibiotic; lincosamide antibiotic; macrolide antibiotic	antibiotic target alteration	protein homolog	0					8	ARO:3000596|ID:950|Name:ErmX|NCBI:M36726.1	78.13	1.39		2995752	2.67	0.46
FosA	24D214-5G_429_S87	fosfomycin thiol transferase	ARO:3000149	phosphonic acid antibiotic	phosphonic acid antibiotic	antibiotic inactivation	protein homolog	1	Nudged	5.1471	100							2995752	0	0
GOB-36	24D214-5G_429_S87	GOB beta-lactamase	ARO:3005685	carbapenem; cephalosporin; penam	beta-lactam antibiotic	antibiotic inactivation	protein homolog	1	Nudged	2.4055	100							2995752	0	0
KPC-44	24D214-5G_429_S87	KPC beta-lactamase	ARO:3006186	monobactam; carbapenem; cephalosporin; penam	beta-lactam antibiotic	antibiotic inactivation	protein homolog	1	Nudged	2.2654	100							2995752	0	0
LpeA	24D214-5G_429_S87	resistance-nodulation-cell division (RND) antibiotic efflux pump	ARO:3004099	macrolide antibiotic	macrolide antibiotic	antibiotic efflux	protein homolog	1	Nudged	1.9663	100							2995752	0	0
MCR-8.2	24D214-5G_429_S87	MCR phosphoethanolamine transferase	ARO:3007229	peptide antibiotic	peptide antibiotic	antibiotic target alteration	protein homolog	1	Nudged	1.2367	100							2995752	0	0
MuxB	24D214-5G_429_S87	resistance-nodulation-cell division (RND) antibiotic efflux pump	ARO:3004074	macrolide antibiotic; monobactam; tetracycline antibiotic; aminocoumarin antibiotic	tetracycline antibiotic; aminocoumarin antibiotic; macrolide antibiotic; beta-lactam antibiotic	antibiotic efflux	protein homolog	0					1	ARO:3004074|ID:2718|Name:MuxB|NCBI:AE004091.2	4.76	0.05		2995752	0.33	0.02
Neisseria gonorrhoeae 23S rRNA with mutation conferring resistance to azithromycin	24D214-5G_429_S87	23S rRNA with mutation conferring resistance to macrolide antibiotics	ARO:3004836	macrolide antibiotic	macrolide antibiotic	antibiotic target alteration	rRNA gene variant	1	Nudged	71.7526	98.28	Unknown taxonomy (chromosome)						2995752	0	0
OXA-153	24D214-5G_429_S87	OXA beta-lactamase	ARO:3001458	carbapenem; cephalosporin; penam	beta-lactam antibiotic	antibiotic inactivation	protein homolog	1	Nudged	2.7586	100							2995752	0	0
OXA-574	24D214-5G_429_S87	OXA beta-lactamase	ARO:3005795	carbapenem; cephalosporin; penam	beta-lactam antibiotic	antibiotic inactivation	protein homolog	1	Nudged	2.5	100							2995752	0	0
OXA-919	24D214-5G_429_S87	OXA beta-lactamase	ARO:3006105	carbapenem; cephalosporin; penam	beta-lactam antibiotic	antibiotic inactivation	protein homolog	1	Nudged	2.5362	100							2995752	0	0
OpmD	24D214-5G_429_S87	resistance-nodulation-cell division (RND) antibiotic efflux pump	ARO:3000809	fluoroquinolone antibiotic; tetracycline antibiotic; disinfecting agents and antiseptics	fluoroquinolone antibiotic; tetracycline antibiotic; disinfecting agents and antiseptics	antibiotic efflux	protein homolog	2	Nudged	2.8689	100							2995752	0	0
SHD-1	24D214-5G_429_S87	SHD beta-lactamase	ARO:3007017	carbapenem; cephalosporin	beta-lactam antibiotic	antibiotic inactivation	protein homolog	1	Nudged	3.7037	100							2995752	0	0
TEM-198	24D214-5G_429_S87	TEM beta-lactamase	ARO:3001057	monobactam; cephalosporin; penam; penem	beta-lactam antibiotic	antibiotic inactivation	protein homolog	0					2	ARO:3001057|ID:132|Name:TEM-198|NCBI:AB700703.1	8.36	0.08		2995752	0.67	0.03
arlS	24D214-5G_429_S87	major facilitator superfamily (MFS) antibiotic efflux pump	ARO:3000839	fluoroquinolone antibiotic; disinfecting agents and antiseptics	fluoroquinolone antibiotic; disinfecting agents and antiseptics	antibiotic efflux	protein homolog	0					1	ARO:3000839|ID:182|Name:arlS|NCBI:CP000253.1	1.25	0.01		2995752	0.33	0
baeR	24D214-5G_429_S87	resistance-nodulation-cell division (RND) antibiotic efflux pump	ARO:3000828	aminoglycoside antibiotic; aminocoumarin antibiotic	aminocoumarin antibiotic; aminoglycoside antibiotic	antibiotic efflux	protein homolog	0					1	ARO:3000828|ID:1337|Name:baeR|NCBI:AP009048.1	20.61	0.21		2995752	0.33	0.07
chrB	24D214-5G_429_S87	non-erm 23S ribosomal RNA methyltransferase (G748)	ARO:3001302	macrolide antibiotic; lincosamide antibiotic	lincosamide antibiotic; macrolide antibiotic	antibiotic target alteration	protein homolog	1	Nudged	2.1352	100							2995752	0	0
cmx	24D214-5G_429_S87	major facilitator superfamily (MFS) antibiotic efflux pump	ARO:3002703	phenicol antibiotic	phenicol antibiotic	antibiotic efflux	protein homolog	0					2	ARO:3002703|ID:1366|Name:cmx|NCBI:AF024666.2	14.63	0.15		2995752	0.67	0.05
dfrC	24D214-5G_429_S87	trimethoprim resistant dihydrofolate reductase dfr	ARO:3002865	diaminopyrimidine antibiotic	diaminopyrimidine antibiotic	antibiotic target replacement	protein homolog	0					1	ARO:3002865|ID:1397|Name:dfrC|NCBI:AE015929.1	7.41	0.07		2995752	0.33	0.02
lsaC	24D214-5G_429_S87	lsa-type ABC-F protein	ARO:3003112	lincosamide antibiotic; streptogramin antibiotic; pleuromutilin antibiotic	streptogramin antibiotic; lincosamide antibiotic; pleuromutilin antibiotic	antibiotic target protection	protein homolog	1	Nudged	18.4584	95.6		9	ARO:3003112|ID:1748|Name:lsaC|NCBI:HM990671.1	46.79	0.91		2995752	3.01	0.3
macA	24D214-5G_429_S87	ATP-binding cassette (ABC) antibiotic efflux pump	ARO:3000533	macrolide antibiotic	macrolide antibiotic	antibiotic efflux	protein homolog	0					2	ARO:3000533|ID:1680|Name:macA|NCBI:AY768531.1	13.66	0.13		2995752	0.67	0.04
macB	24D214-5G_429_S87	ATP-binding cassette (ABC) antibiotic efflux pump	ARO:3000535	macrolide antibiotic	macrolide antibiotic	antibiotic efflux	protein homolog	0					15	ARO:3000535|ID:487|Name:macB|NCBI:AY768532.1	50.44	0.6		2995752	5.01	0.2
mel	24D214-5G_429_S87	msr-type ABC-F protein	ARO:3000616	macrolide antibiotic; streptogramin antibiotic	streptogramin antibiotic; macrolide antibiotic	antibiotic target protection	protein homolog	2	Nudged	55.1724	96.275	Unknown taxonomy (chromosome) Streptococcus pneumoniae (chromosome)	53	ARO:3000616|ID:1231|Name:mel|NCBI:AF227521.1	99.92	5.27	Streptococcus pneumoniae (chromosome): 2; Streptococcus (chromosome): 17;	2995752	17.7	1.76
mtrD	24D214-5G_429_S87	resistance-nodulation-cell division (RND) antibiotic efflux pump	ARO:3000811	macrolide antibiotic; penam	macrolide antibiotic; beta-lactam antibiotic	antibiotic efflux	protein homolog	0					22	ARO:3000811|ID:1938|Name:mtrD|NCBI:AE002098.2	43.26	0.56		2995752	7.35	0.19
nimB	24D214-5G_429_S87	nitroimidazole reductase	ARO:3004655	nitroimidazole antibiotic	nitroimidazole antibiotic	antibiotic inactivation	protein homolog	1	Nudged	4.2424	100							2995752	0	0
patB	24D214-5G_429_S87	ATP-binding cassette (ABC) antibiotic efflux pump	ARO:3000025	fluoroquinolone antibiotic	fluoroquinolone antibiotic	antibiotic efflux	protein homolog	1	Nudged	1.528	100							2995752	0	0
qacG	24D214-5G_429_S87	small multidrug resistance (SMR) antibiotic efflux pump	ARO:3007015	disinfecting agents and antiseptics	disinfecting agents and antiseptics	antibiotic efflux	protein homolog	1	Strict	97.2222	45.71							2995752	0	0
rpoB2	24D214-5G_429_S87	rifamycin-resistant beta-subunit of RNA polymerase (rpoB)	ARO:3000501	rifamycin antibiotic	rifamycin antibiotic	antibiotic target alteration; antibiotic target replacement	protein homolog	0					9	ARO:3000501|ID:2831|Name:rpoB2|NCBI:AP006618.1	8.71	0.38		2995752	3.01	0.13
sul1	24D214-5G_429_S87	sulfonamide resistant sul	ARO:3000410	sulfonamide antibiotic	sulfonamide antibiotic	antibiotic target replacement	protein homolog	0					2	ARO:3000410|ID:1070|Name:sul1|NCBI:JF969163.1	30.24	0.3		2995752	0.67	0.1
tet(32)	24D214-5G_429_S87	tetracycline-resistant ribosomal protection protein	ARO:3000196	tetracycline antibiotic	tetracycline antibiotic	antibiotic target protection	protein homolog	0					5	ARO:3000196|ID:1233|Name:tet(32)|NCBI:EU722333.1	27.55	0.28		2995752	1.67	0.09
tet(44)	24D214-5G_429_S87	tetracycline-resistant ribosomal protection protein	ARO:3000556	tetracycline antibiotic	tetracycline antibiotic	antibiotic target protection	protein homolog	0					4	ARO:3000556|ID:1171|Name:tet(44)|NCBI:FN594949.1	2.7	0.01		2995752	1.34	0
tet(M)	24D214-5G_429_S87	tetracycline-resistant ribosomal protection protein	ARO:3000186	tetracycline antibiotic	tetracycline antibiotic	antibiotic target protection	protein homolog	0					2	ARO:3000186|ID:1692|Name:tet(M)|NCBI:AB039845.1	13.85	0.14		2995752	0.67	0.05
tet(O/M/O)	24D214-5G_429_S87	tetracycline-resistant ribosomal protection protein	ARO:3007120	tetracycline antibiotic	tetracycline antibiotic	antibiotic target protection	protein homolog	0					3	ARO:3007120|ID:5790|Name:tet(O/M/O)|NCBI:AY394560.1	15.73	0.23		2995752	1	0.08
tet(Q)	24D214-5G_429_S87	tetracycline-resistant ribosomal protection protein	ARO:3000191	tetracycline antibiotic	tetracycline antibiotic	antibiotic target protection	protein homolog	1	Nudged	11.5502	97.37	Unknown taxonomy (chromosome)	15	ARO:3000191|ID:1183|Name:tet(Q)|NCBI:Z21523.1	59.32	0.91	Phocaeicola dorei (chromosome): 1;	2995752	5.01	0.3
tetA(46)	24D214-5G_429_S87	ATP-binding cassette (ABC) antibiotic efflux pump	ARO:3004032	tetracycline antibiotic	tetracycline antibiotic	antibiotic efflux	protein homolog	1	Nudged	18.9565	96.33		21	ARO:3004032|ID:2643|Name:tetA(46)|NCBI:HQ652506.1	68	1.32		2995752	7.01	0.44
tetA(60)	24D214-5G_429_S87	ATP-binding cassette (ABC) antibiotic efflux pump	ARO:3004035	tetracycline antibiotic	tetracycline antibiotic	antibiotic efflux	protein homolog	0					7	ARO:3004035|ID:2645|Name:tetA(60)|NCBI:KX000272.1	31.21	0.58		2995752	2.34	0.19
tetB(46)	24D214-5G_429_S87	ATP-binding cassette (ABC) antibiotic efflux pump	ARO:3004033	tetracycline antibiotic	tetracycline antibiotic	antibiotic efflux	protein homolog	1	Nudged	14.1623	96.34		14	ARO:3004033|ID:2644|Name:tetB(46)|NCBI:HQ652506.1	70.35	0.71		2995752	4.67	0.24
tetB(60)	24D214-5G_429_S87	ATP-binding cassette (ABC) antibiotic efflux pump	ARO:3004036	tetracycline antibiotic	tetracycline antibiotic	antibiotic efflux	protein homolog	0					3	ARO:3004036|ID:2646|Name:tetB(60)|NCBI:KX000273.1	20.46	0.2		2995752	1	0.07
vanN	24D214-5G_429_S87	glycopeptide resistance gene cluster; Van ligase	ARO:3002912	glycopeptide antibiotic	glycopeptide antibiotic	antibiotic target alteration	protein homolog	1	Nudged	2.0349	100							2995752	0	0
vanR gene in vanG cluster	24D214-5G_429_S87	glycopeptide resistance gene cluster; vanR	ARO:3002926	glycopeptide antibiotic	glycopeptide antibiotic	antibiotic target alteration	protein homolog	1	Nudged	2.5424	100							2995752	0	0
vanT gene in vanE cluster	24D214-5G_429_S87	glycopeptide resistance gene cluster; vanT	ARO:3002971	glycopeptide antibiotic	glycopeptide antibiotic	antibiotic target alteration	protein homolog	1	Nudged	0.9957	100							2995752	0	0
vanT gene in vanG cluster	24D214-5G_429_S87	glycopeptide resistance gene cluster; vanT	ARO:3002972	glycopeptide antibiotic	glycopeptide antibiotic	antibiotic target alteration	protein homolog	2	Strict	50.9116	32.84							2995752	0	0
vanT gene in vanN cluster	24D214-5G_429_S87	glycopeptide resistance gene cluster; vanT	ARO:3002975	glycopeptide antibiotic	glycopeptide antibiotic	antibiotic target alteration	protein homolog	1	Nudged	0.9986	100							2995752	0	0
vanW gene in vanI cluster	24D214-5G_429_S87	vanW; glycopeptide resistance gene cluster	ARO:3003724	glycopeptide antibiotic	glycopeptide antibiotic	antibiotic target alteration	protein homolog	2	Strict	94.1176	35.345							2995752	0	0
vanY gene in vanA cluster	24D214-5G_429_S87	vanY; glycopeptide resistance gene cluster	ARO:3002955	glycopeptide antibiotic	glycopeptide antibiotic	antibiotic target alteration	protein homolog	1	Strict	26.6447	45.56							2995752	0	0
vanY gene in vanB cluster	24D214-5G_429_S87	vanY; glycopeptide resistance gene cluster	ARO:3002956	glycopeptide antibiotic	glycopeptide antibiotic	antibiotic target alteration	protein homolog	1	Strict	24.1636	36.92							2995752	0	0
vanY gene in vanG cluster	24D214-5G_429_S87	vanY; glycopeptide resistance gene cluster	ARO:3002959	glycopeptide antibiotic	glycopeptide antibiotic	antibiotic target alteration	protein homolog	2	Strict	61.7857	33.675							2995752	0	0
vanY gene in vanM cluster	24D214-5G_429_S87	vanY; glycopeptide resistance gene cluster	ARO:3002961	glycopeptide antibiotic	glycopeptide antibiotic	antibiotic target alteration	protein homolog	1	Strict	25.641	52.31							2995752	0	0
AAC(6')-Ib7	24D214-5G_431_S88	AAC(6')	ARO:3002578	aminoglycoside antibiotic	aminoglycoside antibiotic	antibiotic inactivation	protein homolog	0					25	ARO:3002578|ID:2117|Name:AAC(6')-Ib7|NCBI:KR091911.1	39.19	2.65		9985262	2.5	0.27
AAC(6')-Ie-APH(2'')-Ia bifunctional protein	24D214-5G_431_S88	aminoglycoside bifunctional resistance protein	ARO:3002597	aminoglycoside antibiotic	aminoglycoside antibiotic	antibiotic inactivation	protein homolog	0					1	ARO:3002597|ID:1814|Name:AAC(6')-Ie-APH(2'')-Ia_bifunctional_protein|NCBI:GU565967.1	9.38	0.09		9985262	0.1	0.01
ANT(2'')-Ia	24D214-5G_431_S88	ANT(2'')	ARO:3000230	aminoglycoside antibiotic	aminoglycoside antibiotic	antibiotic inactivation	protein homolog	1	Perfect	99.4382	100	Unknown taxonomy (chromosome or plasmid)	42	ARO:3000230|ID:1372|Name:ANT(2'')-Ia|NCBI:AF078527.1	100	10.9	Providencia heimbachae (chromosome or plasmid): 2;	9985262	4.21	1.09
ANT(6)-Ia	24D214-5G_431_S88	ANT(6)	ARO:3002626	aminoglycoside antibiotic	aminoglycoside antibiotic	antibiotic inactivation	protein homolog	0					1	ARO:3002626|ID:914|Name:ANT(6)-Ia|NCBI:KF648874.1	17.25	0.17		9985262	0.1	0.02
APH(3'')-Ib	24D214-5G_431_S88	APH(3'')	ARO:3002639	aminoglycoside antibiotic	aminoglycoside antibiotic	antibiotic inactivation	protein homolog	1	Nudged	51.8657	100	Unknown taxonomy (chromosome or plasmid)	74	ARO:3002639|ID:1830|Name:APH(3'')-Ib|NCBI:AF313472.2	100	11.84	Acinetobacter baumannii (chromosome or plasmid): 1;	9985262	7.41	1.19
APH(3')-Ia	24D214-5G_431_S88	APH(3')	ARO:3002641	aminoglycoside antibiotic	aminoglycoside antibiotic	antibiotic inactivation	protein homolog	0					3	ARO:3002641|ID:291|Name:APH(3')-Ia|NCBI:BX664015.1	11.27	0.16		9985262	0.3	0.02
APH(6)-Id	24D214-5G_431_S88	APH(6)	ARO:3002660	aminoglycoside antibiotic	aminoglycoside antibiotic	antibiotic inactivation	protein homolog	1	Strict	99.6416	99.64	Unknown taxonomy (chromosome or plasmid)	57	ARO:3002660|ID:1031|Name:APH(6)-Id|NCBI:AF024602.1	100	8.52	Escherichia coli (chromosome or plasmid): 2;	9985262	5.71	0.85
Bacillus subtilis mprF	24D214-5G_431_S88	defensin resistant mprF	ARO:3003324	peptide antibiotic	peptide antibiotic	antibiotic target alteration	protein homolog	2	Nudged	1.5169	100							9985262	0	0
Bifidobacterium adolescentis rpoB mutants conferring resistance to rifampicin	24D214-5G_431_S88	rifamycin-resistant beta-subunit of RNA polymerase (rpoB)	ARO:3004480	rifamycin antibiotic	rifamycin antibiotic	antibiotic target alteration; antibiotic target replacement	protein homolog	0					28	ARO:3004480|ID:2914|Name:Bifidobacterium_adolescentis_rpoB_mutants_conferring_resistance_to_rifampicin|NCBI:NC_008618.1	48.05	0.48		9985262	2.81	0.05
Bifidobacterium bifidum ileS conferring resistance to mupirocin	24D214-5G_431_S88	antibiotic-resistant isoleucyl-tRNA synthetase (ileS)	ARO:3003730	mupirocin-like antibiotic	mupirocin-like antibiotic	antibiotic target alteration	protein homolog	0					9	ARO:3003730|ID:2278|Name:Bifidobacterium_bifidum_ileS_conferring_resistance_to_mupirocin|NCBI:CP001840.1	17.54	0.09		9985262	0.9	0.01
CARB-21	24D214-5G_431_S88	CARB beta-lactamase	ARO:3003176	penam	beta-lactam antibiotic	antibiotic inactivation	protein homolog	1	Nudged	2.5723	100							9985262	0	0
CGB-1	24D214-5G_431_S88	CGB beta-lactamase	ARO:3000841	carbapenem; cephalosporin; penam	beta-lactam antibiotic	antibiotic inactivation	protein homolog	1	Nudged	3.7037	100							9985262	0	0
Campylobacter coli chloramphenicol acetyltransferase	24D214-5G_431_S88	chloramphenicol acetyltransferase (CAT)	ARO:3004454	phenicol antibiotic	phenicol antibiotic	antibiotic inactivation	protein homolog	1	Nudged	3.3654	100							9985262	0	0
CfxA4	24D214-5G_431_S88	CfxA beta-lactamase	ARO:3003005	cephamycin	beta-lactam antibiotic	antibiotic inactivation	protein homolog	0					3	ARO:3003005|ID:294|Name:CfxA4|NCBI:AY769933.1	16.46	0.12		9985262	0.3	0.01
DfrA34	24D214-5G_431_S88	trimethoprim resistant dihydrofolate reductase dfr	ARO:3005346	diaminopyrimidine antibiotic	diaminopyrimidine antibiotic	antibiotic target replacement	protein homolog	1	Nudged	4.0816	100							9985262	0	0
ErmB	24D214-5G_431_S88	Erm 23S ribosomal RNA methyltransferase	ARO:3000375	macrolide antibiotic; lincosamide antibiotic; streptogramin antibiotic; streptogramin A antibiotic; streptogramin B antibiotic	macrolide antibiotic; lincosamide antibiotic; streptogramin antibiotic	antibiotic target alteration	protein homolog	1	Nudged	34.1365	98.82	Unknown taxonomy (chromosome or plasmid)	8	ARO:3000375|ID:1549|Name:ErmB|NCBI:AF242872.1	76.84	1.39		9985262	0.8	0.14
ErmN	24D214-5G_431_S88	Erm 23S ribosomal RNA methyltransferase	ARO:3000592	macrolide antibiotic; lincosamide antibiotic; streptogramin antibiotic; streptogramin A antibiotic; streptogramin B antibiotic	macrolide antibiotic; lincosamide antibiotic; streptogramin antibiotic	antibiotic target alteration	protein homolog	1	Nudged	2.7397	100							9985262	0	0
ErmX	24D214-5G_431_S88	Erm 23S ribosomal RNA methyltransferase	ARO:3000596	macrolide antibiotic; lincosamide antibiotic; streptogramin antibiotic; streptogramin A antibiotic; streptogramin B antibiotic	macrolide antibiotic; lincosamide antibiotic; streptogramin antibiotic	antibiotic target alteration	protein homolog	0					5	ARO:3000596|ID:950|Name:ErmX|NCBI:M36726.1	56.84	0.7		9985262	0.5	0.07
Escherichia coli EF-Tu mutants conferring resistance to Pulvomycin	24D214-5G_431_S88	elfamycin resistant EF-Tu	ARO:3003369	elfamycin antibiotic	elfamycin antibiotic	antibiotic target alteration	protein variant	1	Strict	95.8537	91.6	Haemophilus (chromosome)						9985262	0	0
Escherichia coli emrE	24D214-5G_431_S88	small multidrug resistance (SMR) antibiotic efflux pump	ARO:3004039	macrolide antibiotic	macrolide antibiotic	antibiotic efflux	protein homolog	0					1	ARO:3004039|ID:2656|Name:Escherichia_coli_emrE|NCBI:Z11877.1	44.74	0.45		9985262	0.1	0.05
LpsA	24D214-5G_431_S88	Intrinsic peptide antibiotic resistant Lps	ARO:3005052	peptide antibiotic	peptide antibiotic	reduced permeability to antibiotic	protein homolog	0					11	ARO:3005052|ID:3794|Name:LpsA|NCBI:DQ647421.1	94.29	1.91	Haemophilus influenzae (chromosome): 11;	9985262	1.1	0.19
MCR-8.2	24D214-5G_431_S88	MCR phosphoethanolamine transferase	ARO:3007229	peptide antibiotic	peptide antibiotic	antibiotic target alteration	protein homolog	1	Nudged	1.2367	100							9985262	0	0
MexB	24D214-5G_431_S88	resistance-nodulation-cell division (RND) antibiotic efflux pump	ARO:3000378	macrolide antibiotic; fluoroquinolone antibiotic; monobactam; carbapenem; cephalosporin; cephamycin; penam; tetracycline antibiotic; peptide antibiotic; aminocoumarin antibiotic; diaminopyrimidine antibiotic; sulfonamide antibiotic; phenicol antibiotic; penem	peptide antibiotic; macrolide antibiotic; sulfonamide antibiotic; fluoroquinolone antibiotic; tetracycline antibiotic; aminocoumarin antibiotic; phenicol antibiotic; diaminopyrimidine antibiotic; beta-lactam antibiotic	antibiotic efflux	protein homolog	0					2	ARO:3000378|ID:1925|Name:MexB|NCBI:L11616.1	8.53	0.04	Pseudomonas aeruginosa (chromosome): 1;	9985262	0.2	0
MexD	24D214-5G_431_S88	resistance-nodulation-cell division (RND) antibiotic efflux pump	ARO:3000801	macrolide antibiotic; fluoroquinolone antibiotic; aminoglycoside antibiotic; cephalosporin; penam; tetracycline antibiotic; aminocoumarin antibiotic; diaminopyrimidine antibiotic; phenicol antibiotic	macrolide antibiotic; fluoroquinolone antibiotic; tetracycline antibiotic; aminocoumarin antibiotic; aminoglycoside antibiotic; phenicol antibiotic; diaminopyrimidine antibiotic; beta-lactam antibiotic	antibiotic efflux	protein homolog	1	Nudged	0.8621	100							9985262	0	0
MexF	24D214-5G_431_S88	resistance-nodulation-cell division (RND) antibiotic efflux pump	ARO:3000804	fluoroquinolone antibiotic; diaminopyrimidine antibiotic; phenicol antibiotic	diaminopyrimidine antibiotic; fluoroquinolone antibiotic; phenicol antibiotic	antibiotic efflux	protein homolog	0					6	ARO:3000804|ID:1300|Name:MexF|NCBI:AE004091.2	20.01	0.05		9985262	0.6	0.01
MexG	24D214-5G_431_S88	resistance-nodulation-cell division (RND) antibiotic efflux pump	ARO:3000806	fluoroquinolone antibiotic; tetracycline antibiotic; disinfecting agents and antiseptics	disinfecting agents and antiseptics; fluoroquinolone antibiotic; tetracycline antibiotic	antibiotic efflux	protein homolog	0					6	ARO:3000806|ID:995|Name:MexG|NCBI:AE004091.2	58.39	0.33	Pseudomonas (chromosome): 1;	9985262	0.6	0.03
MexK	24D214-5G_431_S88	resistance-nodulation-cell division (RND) antibiotic efflux pump	ARO:3003693	macrolide antibiotic; tetracycline antibiotic; disinfecting agents and antiseptics	macrolide antibiotic; disinfecting agents and antiseptics; tetracycline antibiotic	antibiotic efflux	protein homolog	0					1	ARO:3003693|ID:2206|Name:MexK|NCBI:AE004091.2	4.84	0.05		9985262	0.1	0.01
MexW	24D214-5G_431_S88	resistance-nodulation-cell division (RND) antibiotic efflux pump	ARO:3003031	macrolide antibiotic; fluoroquinolone antibiotic; tetracycline antibiotic; phenicol antibiotic; disinfecting agents and antiseptics	disinfecting agents and antiseptics; phenicol antibiotic; macrolide antibiotic; fluoroquinolone antibiotic; tetracycline antibiotic	antibiotic efflux	protein homolog	0					1	ARO:3003031|ID:2208|Name:MexW|NCBI:NC_002516.2	3.63	0.04		9985262	0.1	0
MuxB	24D214-5G_431_S88	resistance-nodulation-cell division (RND) antibiotic efflux pump	ARO:3004074	macrolide antibiotic; monobactam; tetracycline antibiotic; aminocoumarin antibiotic	macrolide antibiotic; aminocoumarin antibiotic; beta-lactam antibiotic; tetracycline antibiotic	antibiotic efflux	protein homolog	0					3	ARO:3004074|ID:2718|Name:MuxB|NCBI:AE004091.2	11.72	0.03	Pseudomonas aeruginosa (chromosome): 1;	9985262	0.3	0
MuxC	24D214-5G_431_S88	resistance-nodulation-cell division (RND) antibiotic efflux pump	ARO:3004075	macrolide antibiotic; monobactam; tetracycline antibiotic; aminocoumarin antibiotic	macrolide antibiotic; aminocoumarin antibiotic; beta-lactam antibiotic; tetracycline antibiotic	antibiotic efflux	protein homolog	0					2	ARO:3004075|ID:2720|Name:MuxC|NCBI:AE004091.2	9.23	0.05	Pseudomonas aeruginosa (chromosome or plasmid): 1;	9985262	0.2	0.01
Neisseria gonorrhoeae 23S rRNA with mutation conferring resistance to azithromycin	24D214-5G_431_S88	23S rRNA with mutation conferring resistance to macrolide antibiotics	ARO:3004836	macrolide antibiotic	macrolide antibiotic	antibiotic target alteration	rRNA gene variant	1	Nudged	24.9485	99.18	Unknown taxonomy (chromosome)						9985262	0	0
OXA-21	24D214-5G_431_S88	OXA beta-lactamase	ARO:3001416	carbapenem; cephalosporin; penam	beta-lactam antibiotic	antibiotic inactivation	protein homolog	1	Strict	89.1304	100	Unknown taxonomy (chromosome)	65	ARO:3001416|ID:213|Name:OXA-21|NCBI:Y10693.2	100	10.28		9985262	6.51	1.03
OXA-295	24D214-5G_431_S88	OXA beta-lactamase	ARO:3001750	carbapenem; cephalosporin; penam	beta-lactam antibiotic	antibiotic inactivation	protein homolog	1	Nudged	2.8674	100							9985262	0	0
OXA-3	24D214-5G_431_S88	OXA beta-lactamase	ARO:3001398	carbapenem; cephalosporin; penam	beta-lactam antibiotic	antibiotic inactivation	protein homolog	0					7	ARO:3001398|ID:816|Name:OXA-3|NCBI:L07945.1	30.43	1.02		9985262	0.7	0.1
OprN	24D214-5G_431_S88	resistance-nodulation-cell division (RND) antibiotic efflux pump	ARO:3000805	fluoroquinolone antibiotic; diaminopyrimidine antibiotic; phenicol antibiotic	diaminopyrimidine antibiotic; fluoroquinolone antibiotic; phenicol antibiotic	antibiotic efflux	protein homolog	0					1	ARO:3000805|ID:172|Name:OprN|NCBI:AE004091.2	1.97	0.02		9985262	0.1	0
PC1 beta-lactamase (blaZ)	24D214-5G_431_S88	BlaZ beta-lactamase	ARO:3000621	penam	beta-lactam antibiotic	antibiotic inactivation	protein homolog	0					1	ARO:3000621|ID:726|Name:PC1_beta-lactamase_(blaZ)|NCBI:CP000732.1	9.22	0.09		9985262	0.1	0.01
PER-7	24D214-5G_431_S88	PER beta-lactamase	ARO:3002369	monobactam; carbapenem; cephalosporin; penam; penem	beta-lactam antibiotic	antibiotic inactivation	protein homolog	0					1	ARO:3002369|ID:863|Name:PER-7|NCBI:HQ713678.1	9.92	0.1		9985262	0.1	0.01
ParS	24D214-5G_431_S88	resistance-nodulation-cell division (RND) antibiotic efflux pump; Outer Membrane Porin (Opr)	ARO:3005067	macrolide antibiotic; fluoroquinolone antibiotic; monobactam; aminoglycoside antibiotic; carbapenem; cephalosporin; cephamycin; penam; tetracycline antibiotic; phenicol antibiotic; penem; disinfecting agents and antiseptics	disinfecting agents and antiseptics; aminoglycoside antibiotic; phenicol antibiotic; macrolide antibiotic; fluoroquinolone antibiotic; beta-lactam antibiotic; tetracycline antibiotic	antibiotic efflux; reduced permeability to antibiotic	protein homolog	0					2	ARO:3005067|ID:3805|Name:ParS|NCBI:AE004091.2	19.11	0.19	Pseudomonas aeruginosa (chromosome or plasmid): 1; Pseudomonas (chromosome or plasmid): 1;	9985262	0.2	0.02
Pseudomonas aeruginosa catB7	24D214-5G_431_S88	chloramphenicol acetyltransferase (CAT)	ARO:3002679	phenicol antibiotic	phenicol antibiotic	antibiotic inactivation	protein homolog	1	Nudged	3.7559	100							9985262	0	0
RSA2-1	24D214-5G_431_S88	RSA2 beta-lactamase	ARO:3006981	carbapenem	beta-lactam antibiotic	antibiotic inactivation	protein homolog	0					1	ARO:3006981|ID:5638|Name:RSA2-1|NCBI:NG_063889.1	6.32	0.06		9985262	0.1	0.01
RSD2-1	24D214-5G_431_S88	RSD2 beta-lactamase	ARO:3006982	carbapenem; cephalosporin	beta-lactam antibiotic	antibiotic inactivation	protein homolog	1	Nudged	3.4884	100							9985262	0	0
RlmA(II)	24D214-5G_431_S88	non-erm 23S ribosomal RNA methyltransferase (G748)	ARO:3001301	macrolide antibiotic; lincosamide antibiotic	macrolide antibiotic; lincosamide antibiotic	antibiotic target alteration	protein homolog	0					58	ARO:3001301|ID:2274|Name:RlmA(II)|NCBI:CP007593.1	100	8.05	Streptococcus pneumoniae (chromosome): 4; Streptococcus pseudopneumoniae (chromosome): 2;	9985262	5.81	0.81
Rm3	24D214-5G_431_S88	Rm3 family beta-lactamase	ARO:3003894	carbapenem; cephalosporin; penam	beta-lactam antibiotic	antibiotic inactivation	protein homolog	1	Nudged	2.3102	100							9985262	0	0
SCO-1	24D214-5G_431_S88	SCO beta-lactamase	ARO:3004856	cephalosporin; penam; penem	beta-lactam antibiotic	antibiotic inactivation	protein homolog	1	Nudged	2.4221	100							9985262	0	0
SPR-1	24D214-5G_431_S88	SPR beta-lactamase	ARO:3006996	carbapenem	beta-lactam antibiotic	antibiotic inactivation	protein homolog	1	Nudged	2.3411	100							9985262	0	0
Staphylococcus aureus mupA conferring resistance to mupirocin	24D214-5G_431_S88	antibiotic-resistant isoleucyl-tRNA synthetase (ileS)	ARO:3000521	mupirocin-like antibiotic	mupirocin-like antibiotic	antibiotic target alteration	protein homolog	0					1	ARO:3000521|ID:2270|Name:Staphylococcus_aureus_mupA_conferring_resistance_to_mupirocin|NCBI:X75439.1	4.85	0.05		9985262	0.1	0.01
TEM-105	24D214-5G_431_S88	TEM beta-lactamase	ARO:3000968	monobactam; cephalosporin; penam; penem	beta-lactam antibiotic	antibiotic inactivation	protein homolog	1	Nudged	2.439	100							9985262	0	0
TEM-116	24D214-5G_431_S88	TEM beta-lactamase	ARO:3000979	monobactam; cephalosporin; penam; penem	beta-lactam antibiotic	antibiotic inactivation	protein homolog	1	Strict	93.7282	100	Unknown taxonomy (chromosome or plasmid)						9985262	0	0
TEM-171	24D214-5G_431_S88	TEM beta-lactamase	ARO:3001037	monobactam; cephalosporin; penam; penem	beta-lactam antibiotic	antibiotic inactivation	protein homolog	0					37	ARO:3001037|ID:808|Name:TEM-171|NCBI:GQ149347.1	100	4.68	Escherichia coli (chromosome or plasmid): 1; Escherichia coli (plasmid): 4;	9985262	3.71	0.47
TEM-57	24D214-5G_431_S88	TEM beta-lactamase	ARO:3000926	monobactam; cephalosporin; penam; penem	beta-lactam antibiotic	antibiotic inactivation	protein homolog	0					2	ARO:3000926|ID:2025|Name:TEM-57|NCBI:FJ405211.1	20.33	0.35		9985262	0.2	0.04
TriC	24D214-5G_431_S88	resistance-nodulation-cell division (RND) antibiotic efflux pump	ARO:3003681	disinfecting agents and antiseptics	disinfecting agents and antiseptics	antibiotic efflux	protein homolog	0					2	ARO:3003681|ID:2194|Name:TriC|NCBI:AE004091.2	7.09	0.03		9985262	0.2	0
YajC	24D214-5G_431_S88	resistance-nodulation-cell division (RND) antibiotic efflux pump	ARO:3005040	fluoroquinolone antibiotic; cephalosporin; glycylcycline; penam; tetracycline antibiotic; oxazolidinone antibiotic; glycopeptide antibiotic; rifamycin antibiotic; phenicol antibiotic; disinfecting agents and antiseptics	disinfecting agents and antiseptics; phenicol antibiotic; glycopeptide antibiotic; rifamycin antibiotic; oxazolidinone antibiotic; fluoroquinolone antibiotic; beta-lactam antibiotic; tetracycline antibiotic	antibiotic efflux	protein homolog	0					2	ARO:3005040|ID:3783|Name:YajC|NCBI:VAOQ01003483.1	11.21	0.11		9985262	0.2	0.01
aadA27	24D214-5G_431_S88	ANT(3'')	ARO:3004682	aminoglycoside antibiotic	aminoglycoside antibiotic	antibiotic inactivation	protein homolog	0					1	ARO:3004682|ID:3381|Name:aadA27|NCBI:LN873256.1	11.91	0.12		9985262	0.1	0.01
aadS	24D214-5G_431_S88	ANT(6)	ARO:3004683	aminoglycoside antibiotic	aminoglycoside antibiotic	antibiotic inactivation	protein homolog	0					1	ARO:3004683|ID:3382|Name:aadS|NCBI:M72415.1	7.41	0.07		9985262	0.1	0.01
amrB	24D214-5G_431_S88	resistance-nodulation-cell division (RND) antibiotic efflux pump	ARO:3002983	aminoglycoside antibiotic	aminoglycoside antibiotic	antibiotic efflux	protein homolog	0					2	ARO:3002983|ID:476|Name:amrB|NCBI:BX571965.1	6.96	0.02		9985262	0.2	0
arnA	24D214-5G_431_S88	pmr phosphoethanolamine transferase	ARO:3002985	peptide antibiotic	peptide antibiotic	antibiotic target alteration	protein homolog	0					2	ARO:3002985|ID:1643|Name:arnA|NCBI:AE004091.2	14.98	0.15	Pseudomonas aeruginosa (chromosome): 2;	9985262	0.2	0.02
arr-4	24D214-5G_431_S88	rifampin ADP-ribosyltransferase (Arr)	ARO:3002849	rifamycin antibiotic	rifamycin antibiotic	antibiotic inactivation	protein homolog	1	Strict	99.3377	79.33							9985262	0	0
carA	24D214-5G_431_S88	Miscellaneous ABC-F subfamily ATP-binding cassette ribosomal protection proteins	ARO:3002817	macrolide antibiotic	macrolide antibiotic	antibiotic target protection	protein homolog	1	Nudged	1.8116	100							9985262	0	0
catI	24D214-5G_431_S88	chloramphenicol acetyltransferase (CAT)	ARO:3002683	phenicol antibiotic	phenicol antibiotic	antibiotic inactivation	protein homolog	0					1	ARO:3002683|ID:763|Name:catI|NCBI:V00622.1	17.42	0.17		9985262	0.1	0.02
ceoB	24D214-5G_431_S88	resistance-nodulation-cell division (RND) antibiotic efflux pump	ARO:3003010	fluoroquinolone antibiotic; aminoglycoside antibiotic	fluoroquinolone antibiotic; aminoglycoside antibiotic	antibiotic efflux	protein homolog	0					11	ARO:3003010|ID:1252|Name:ceoB|NCBI:U97042.1	19.94	0.27		9985262	1.1	0.03
efpA	24D214-5G_431_S88	major facilitator superfamily (MFS) antibiotic efflux pump	ARO:3003955	rifamycin antibiotic; isoniazid-like antibiotic	rifamycin antibiotic; isoniazid-like antibiotic	antibiotic efflux	protein homolog	1	Nudged	1.3183	100							9985262	0	0
gimA	24D214-5G_431_S88	gimA family macrolide glycosyltransferase	ARO:3000463	macrolide antibiotic	macrolide antibiotic	antibiotic inactivation	protein homolog	1	Nudged	1.9139	100							9985262	0	0
hmrM	24D214-5G_431_S88	multidrug and toxic compound extrusion (MATE) transporter	ARO:3003953	fluoroquinolone antibiotic; disinfecting agents and antiseptics	disinfecting agents and antiseptics; fluoroquinolone antibiotic	antibiotic efflux	protein homolog	1	Nudged	12.2581	100	Haemophilus influenzae (chromosome)	14	ARO:3003953|ID:2425|Name:hmrM|NCBI:CP002276.1	61	1.04	Haemophilus influenzae (chromosome): 10;	9985262	1.4	0.1
lmrD	24D214-5G_431_S88	ATP-binding cassette (ABC) antibiotic efflux pump	ARO:3002882	lincosamide antibiotic	lincosamide antibiotic	antibiotic efflux	protein homolog	0					4	ARO:3002882|ID:1624|Name:lmrD|NCBI:CP033607.1	3.31	0.07		9985262	0.4	0.01
lsaC	24D214-5G_431_S88	lsa-type ABC-F protein	ARO:3003112	lincosamide antibiotic; streptogramin antibiotic; pleuromutilin antibiotic	lincosamide antibiotic; pleuromutilin antibiotic; streptogramin antibiotic	antibiotic target protection	protein homolog	1	Nudged	14.6045	95.83		103	ARO:3003112|ID:1748|Name:lsaC|NCBI:HM990671.1	100	9.6		9985262	10.32	0.96
macB	24D214-5G_431_S88	ATP-binding cassette (ABC) antibiotic efflux pump	ARO:3000535	macrolide antibiotic	macrolide antibiotic	antibiotic efflux	protein homolog	0					5	ARO:3000535|ID:487|Name:macB|NCBI:AY768532.1	19.79	0.08		9985262	0.5	0.01
mecA	24D214-5G_431_S88	methicillin resistant PBP2	ARO:3000617	penam	beta-lactam antibiotic	antibiotic target replacement	protein homolog	0					1	ARO:3000617|ID:1321|Name:mecA|NCBI:KC243783.1	7.42	0.07		9985262	0.1	0.01
mel	24D214-5G_431_S88	msr-type ABC-F protein	ARO:3000616	macrolide antibiotic; streptogramin antibiotic	macrolide antibiotic; streptogramin antibiotic	antibiotic target protection	protein homolog	0					175	ARO:3000616|ID:1231|Name:mel|NCBI:AF227521.1	99.92	16.65	Streptococcus pneumoniae (chromosome): 7;	9985262	17.53	1.67
mexN	24D214-5G_431_S88	resistance-nodulation-cell division (RND) antibiotic efflux pump	ARO:3003705	phenicol antibiotic	phenicol antibiotic	antibiotic efflux	protein homolog	0					3	ARO:3003705|ID:2217|Name:mexN|NCBI:AB219523.1	8.87	0.14	Pseudomonas (chromosome): 2;	9985262	0.3	0.01
mexQ	24D214-5G_431_S88	resistance-nodulation-cell division (RND) antibiotic efflux pump	ARO:3003699	macrolide antibiotic; carbapenem; tetracycline antibiotic; diaminopyrimidine antibiotic; phenicol antibiotic; disinfecting agents and antiseptics	disinfecting agents and antiseptics; phenicol antibiotic; macrolide antibiotic; diaminopyrimidine antibiotic; beta-lactam antibiotic; tetracycline antibiotic	antibiotic efflux	protein homolog	0					3	ARO:3003699|ID:2212|Name:mexQ|NCBI:AB219524.1	12.52	0.08	Pseudomonas aeruginosa (chromosome): 2;	9985262	0.3	0.01
mexX	24D214-5G_431_S88	resistance-nodulation-cell division (RND) antibiotic efflux pump	ARO:3003034	macrolide antibiotic; fluoroquinolone antibiotic; aminoglycoside antibiotic; carbapenem; cephalosporin; cephamycin; penam; tetracycline antibiotic; phenicol antibiotic; disinfecting agents and antiseptics	disinfecting agents and antiseptics; aminoglycoside antibiotic; phenicol antibiotic; macrolide antibiotic; fluoroquinolone antibiotic; beta-lactam antibiotic; tetracycline antibiotic	antibiotic efflux	protein homolog	1	Nudged	1.7949	100							9985262	0	0
mexY	24D214-5G_431_S88	resistance-nodulation-cell division (RND) antibiotic efflux pump	ARO:3003033	macrolide antibiotic; fluoroquinolone antibiotic; aminoglycoside antibiotic; carbapenem; cephalosporin; cephamycin; penam; tetracycline antibiotic; phenicol antibiotic; disinfecting agents and antiseptics	disinfecting agents and antiseptics; aminoglycoside antibiotic; phenicol antibiotic; macrolide antibiotic; fluoroquinolone antibiotic; beta-lactam antibiotic; tetracycline antibiotic	antibiotic efflux	protein homolog	0					4	ARO:3003033|ID:1786|Name:mexY|NCBI:AB015853.1	9.9	0.03		9985262	0.4	0
mreA	24D214-5G_431_S88	major facilitator superfamily (MFS) antibiotic efflux pump	ARO:3007050	macrolide antibiotic	macrolide antibiotic	antibiotic efflux	protein homolog	1	Nudged	1.9231	100							9985262	0	0
msr(I)	24D214-5G_431_S88	msr-type ABC-F protein	ARO:3007043	macrolide antibiotic; streptogramin antibiotic; phosphonic acid antibiotic	macrolide antibiotic; streptogramin antibiotic; phosphonic acid antibiotic	antibiotic target protection	protein homolog	1	Nudged	1.8519	100							9985262	0	0
mtrC	24D214-5G_431_S88	resistance-nodulation-cell division (RND) antibiotic efflux pump	ARO:3000810	macrolide antibiotic; penam	macrolide antibiotic; beta-lactam antibiotic	antibiotic efflux	protein homolog	0					2	ARO:3000810|ID:1340|Name:mtrC|NCBI:AE002098.2	18.32	0.2		9985262	0.2	0.02
mtrD	24D214-5G_431_S88	resistance-nodulation-cell division (RND) antibiotic efflux pump	ARO:3000811	macrolide antibiotic; penam	macrolide antibiotic; beta-lactam antibiotic	antibiotic efflux	protein homolog	0					5	ARO:3000811|ID:1938|Name:mtrD|NCBI:AE002098.2	19.38	0.18		9985262	0.5	0.02
npmA	24D214-5G_431_S88	16S rRNA methyltransferase (A1408)	ARO:3002665	aminoglycoside antibiotic	aminoglycoside antibiotic	antibiotic target alteration	protein homolog	1	Nudged	3.1818	100							9985262	0	0
patA	24D214-5G_431_S88	ATP-binding cassette (ABC) antibiotic efflux pump	ARO:3000024	fluoroquinolone antibiotic	fluoroquinolone antibiotic	antibiotic efflux	protein homolog	1	Strict	99.823	97.87	Streptococcus mitis (chromosome)	96	ARO:3000024|ID:2081|Name:patA|NCBI:AE005672.3	100	7.14	Streptococcus mitis (chromosome): 16; Streptococcus pneumoniae (chromosome): 2; Streptococcus sanguinis (chromosome): 1; Streptococcus (chromosome): 17; Streptococcus (no genomic information): 3;	9985262	9.62	0.72
patB	24D214-5G_431_S88	ATP-binding cassette (ABC) antibiotic efflux pump	ARO:3000025	fluoroquinolone antibiotic	fluoroquinolone antibiotic	antibiotic efflux	protein homolog	4	Nudged	70.798	97.0725	Streptococcus mitis (chromosome) Unknown taxonomy (chromosome)	92	ARO:3000025|ID:2112|Name:patB|NCBI:AE005672.3	99.49	6.39	Streptococcus mitis (chromosome): 14; Streptococcus (chromosome): 13; Streptococcus (no genomic information): 4;	9985262	9.22	0.64
pexA	24D214-5G_431_S88	major facilitator superfamily (MFS) antibiotic efflux pump	ARO:3004666	phenicol antibiotic	phenicol antibiotic	antibiotic efflux	protein homolog	1	Nudged	1.2019	100							9985262	0	0
pmrA	24D214-5G_431_S88	major facilitator superfamily (MFS) antibiotic efflux pump	ARO:3000822	fluoroquinolone antibiotic	fluoroquinolone antibiotic	antibiotic efflux	protein homolog	2	Nudged	86.75	96.835	Streptococcus (chromosome) Streptococcus pseudopneumoniae (no genomic info)	54	ARO:3000822|ID:2003|Name:pmrA|NCBI:AE007317.1	99.83	5.47	Streptococcus mitis (chromosome): 10; Streptococcus pseudopneumoniae (chromosome): 1; Streptococcus (chromosome): 2;	9985262	5.41	0.55
qacEdelta1	24D214-5G_431_S88	major facilitator superfamily (MFS) antibiotic efflux pump	ARO:3005010	disinfecting agents and antiseptics	disinfecting agents and antiseptics	antibiotic efflux	protein homolog	1	Perfect	99.1379	100	Unknown taxonomy (chromosome or plasmid)	36	ARO:3005010|ID:3755|Name:qacEdelta1|NCBI:U49101.1	100	10.67		9985262	3.61	1.07
qacJ	24D214-5G_431_S88	small multidrug resistance (SMR) antibiotic efflux pump	ARO:3007014	disinfecting agents and antiseptics	disinfecting agents and antiseptics	antibiotic efflux	protein homolog	0					3	ARO:3007014|ID:5730|Name:qacJ|NCBI:AJ512814.1	65.74	0.93		9985262	0.3	0.09
rpoB2	24D214-5G_431_S88	rifamycin-resistant beta-subunit of RNA polymerase (rpoB)	ARO:3000501	rifamycin antibiotic	rifamycin antibiotic	antibiotic target alteration; antibiotic target replacement	protein homolog	0					11	ARO:3000501|ID:2831|Name:rpoB2|NCBI:AP006618.1	18.03	0.18		9985262	1.1	0.02
sul1	24D214-5G_431_S88	sulfonamide resistant sul	ARO:3000410	sulfonamide antibiotic	sulfonamide antibiotic	antibiotic target replacement	protein homolog	1	Perfect	99.6429	100	Unknown taxonomy (chromosome or plasmid)	50	ARO:3000410|ID:1070|Name:sul1|NCBI:JF969163.1	100	7.43	Escherichia coli (chromosome or plasmid): 1; Escherichia coli (plasmid): 3;	9985262	5.01	0.74
tet(32)	24D214-5G_431_S88	tetracycline-resistant ribosomal protection protein	ARO:3000196	tetracycline antibiotic	tetracycline antibiotic	antibiotic target protection	protein homolog	0					2	ARO:3000196|ID:1233|Name:tet(32)|NCBI:EU722333.1	12.92	0.13		9985262	0.2	0.01
tet(G)	24D214-5G_431_S88	major facilitator superfamily (MFS) antibiotic efflux pump	ARO:3000174	tetracycline antibiotic	tetracycline antibiotic	antibiotic efflux	protein homolog	0					2	ARO:3000174|ID:957|Name:tet(G)|NCBI:AF133139.1	12.67	0.25		9985262	0.2	0.03
tet(J)	24D214-5G_431_S88	major facilitator superfamily (MFS) antibiotic efflux pump	ARO:3000177	tetracycline antibiotic	tetracycline antibiotic	antibiotic efflux	protein homolog	1	Nudged	1.7544	100							9985262	0	0
tet(M)	24D214-5G_431_S88	tetracycline-resistant ribosomal protection protein	ARO:3000186	tetracycline antibiotic	tetracycline antibiotic	antibiotic target protection	protein homolog	2	Strict	95.3125	96.295	Streptococcus mitis (chromosome or plasmid) Streptococcus (chromosome or plasmid)	55	ARO:3000186|ID:1692|Name:tet(M)|NCBI:AB039845.1	98.44	3.9	Streptococcus (chromosome): 8;	9985262	5.51	0.39
tet(O)	24D214-5G_431_S88	tetracycline-resistant ribosomal protection protein	ARO:3000190	tetracycline antibiotic	tetracycline antibiotic	antibiotic target protection	protein homolog	1	Strict	86.25	99.09	Unknown taxonomy (chromosome or plasmid)	10	ARO:3000190|ID:2020|Name:tet(O)|NCBI:M18896.2	32.19	0.75		9985262	1	0.08
tet(O/32/O)	24D214-5G_431_S88	tetracycline-resistant ribosomal protection protein	ARO:3007119	tetracycline antibiotic	tetracycline antibiotic	antibiotic target protection	protein homolog	0					2	ARO:3007119|ID:5789|Name:tet(O/32/O)|NCBI:AJ295238.3	9.11	0.15		9985262	0.2	0.02
tet(O/M/O)	24D214-5G_431_S88	tetracycline-resistant ribosomal protection protein	ARO:3007120	tetracycline antibiotic	tetracycline antibiotic	antibiotic target protection	protein homolog	0					47	ARO:3007120|ID:5790|Name:tet(O/M/O)|NCBI:AY394560.1	92.14	3.18	Streptococcus (chromosome): 1; Streptococcus (chromosome or plasmid): 3;	9985262	4.71	0.32
tet(Q)	24D214-5G_431_S88	tetracycline-resistant ribosomal protection protein	ARO:3000191	tetracycline antibiotic	tetracycline antibiotic	antibiotic target protection	protein homolog	0					1	ARO:3000191|ID:1183|Name:tet(Q)|NCBI:Z21523.1	5.93	0.06		9985262	0.1	0.01
tetA(46)	24D214-5G_431_S88	ATP-binding cassette (ABC) antibiotic efflux pump	ARO:3004032	tetracycline antibiotic	tetracycline antibiotic	antibiotic efflux	protein homolog	1	Nudged	29.3913	97.04		17	ARO:3004032|ID:2643|Name:tetA(46)|NCBI:HQ652506.1	76.7	1.43		9985262	1.7	0.14
tetA(60)	24D214-5G_431_S88	ATP-binding cassette (ABC) antibiotic efflux pump	ARO:3004035	tetracycline antibiotic	tetracycline antibiotic	antibiotic efflux	protein homolog	1	Nudged	21.3793	95.97		14	ARO:3004035|ID:2645|Name:tetA(60)|NCBI:KX000272.1	59.83	1.12		9985262	1.4	0.11
tetB(46)	24D214-5G_431_S88	ATP-binding cassette (ABC) antibiotic efflux pump	ARO:3004033	tetracycline antibiotic	tetracycline antibiotic	antibiotic efflux	protein homolog	2	Nudged	48.532	98		26	ARO:3004033|ID:2644|Name:tetB(46)|NCBI:HQ652506.1	94.93	2		9985262	2.61	0.2
tetB(60)	24D214-5G_431_S88	ATP-binding cassette (ABC) antibiotic efflux pump	ARO:3004036	tetracycline antibiotic	tetracycline antibiotic	antibiotic efflux	protein homolog	0					6	ARO:3004036|ID:2646|Name:tetB(60)|NCBI:KX000273.1	27.07	0.48		9985262	0.6	0.05
tsnR	24D214-5G_431_S88	non-erm 23S ribosomal RNA methyltransferase (A1067)	ARO:3003060	peptide antibiotic	peptide antibiotic	antibiotic target alteration	protein homolog	1	Nudged	3.321	100							9985262	0	0
vanT gene in vanG cluster	24D214-5G_431_S88	glycopeptide resistance gene cluster; vanT	ARO:3002972	glycopeptide antibiotic	glycopeptide antibiotic	antibiotic target alteration	protein homolog	1	Strict	50.2104	34.34							9985262	0	0
vanW gene in vanG cluster	24D214-5G_431_S88	vanW; glycopeptide resistance gene cluster	ARO:3002965	glycopeptide antibiotic	glycopeptide antibiotic	antibiotic target alteration	protein homolog	1	Strict	81.2057	32.03							9985262	0	0
vanY gene in vanA cluster	24D214-5G_431_S88	vanY; glycopeptide resistance gene cluster	ARO:3002955	glycopeptide antibiotic	glycopeptide antibiotic	antibiotic target alteration	protein homolog	1	Strict	20.7237	45.31							9985262	0	0
vanY gene in vanB cluster	24D214-5G_431_S88	vanY; glycopeptide resistance gene cluster	ARO:3002956	glycopeptide antibiotic	glycopeptide antibiotic	antibiotic target alteration	protein homolog	1	Strict	30.855	40.48							9985262	0	0
vanY gene in vanF cluster	24D214-5G_431_S88	vanY; glycopeptide resistance gene cluster	ARO:3002958	glycopeptide antibiotic	glycopeptide antibiotic	antibiotic target alteration	protein homolog	1	Strict	47.619	29.22							9985262	0	0
vanY gene in vanG cluster	24D214-5G_431_S88	vanY; glycopeptide resistance gene cluster	ARO:3002959	glycopeptide antibiotic	glycopeptide antibiotic	antibiotic target alteration	protein homolog	2	Strict	60	37.59							9985262	0	0
vanY gene in vanM cluster	24D214-5G_431_S88	vanY; glycopeptide resistance gene cluster	ARO:3002961	glycopeptide antibiotic	glycopeptide antibiotic	antibiotic target alteration	protein homolog	4	Strict	55.5556	42.9675							9985262	0	0
vgaA	24D214-5G_431_S88	vga-type ABC-F protein	ARO:3002829	lincosamide antibiotic; streptogramin antibiotic; streptogramin A antibiotic; pleuromutilin antibiotic	lincosamide antibiotic; pleuromutilin antibiotic; streptogramin antibiotic	antibiotic target protection	protein homolog	0					5	ARO:3002829|ID:579|Name:vgaA|NCBI:M90056.1	35.12	0.46	Staphylococcus (plasmid): 2;	9985262	0.5	0.05
vgaB	24D214-5G_431_S88	vga-type ABC-F protein	ARO:3000118	streptogramin antibiotic; streptogramin A antibiotic; pleuromutilin antibiotic	pleuromutilin antibiotic; streptogramin antibiotic	antibiotic target protection	protein homolog	0					1	ARO:3000118|ID:1817|Name:vgaB|NCBI:U82085.2	1.02	0.01		9985262	0.1	0
23S rRNA (adenine(2058)-N(6))-methyltransferase Erm(A)	24D214-5G_432_S89	Erm 23S ribosomal RNA methyltransferase	ARO:3005099	macrolide antibiotic; lincosamide antibiotic; streptogramin antibiotic	macrolide antibiotic; lincosamide antibiotic; streptogramin antibiotic	antibiotic target alteration	protein homolog	0					1	ARO:3005099|ID:3831|Name:23S_rRNA_(adenine(2058)-N(6))-methyltransferase_Erm(A)|NCBI:AF002716.1	12.57	0.13		2658535	0.38	0.05
AAC(6')-Ib7	24D214-5G_432_S89	AAC(6')	ARO:3002578	aminoglycoside antibiotic	aminoglycoside antibiotic	antibiotic inactivation	protein homolog	0					9	ARO:3002578|ID:2117|Name:AAC(6')-Ib7|NCBI:KR091911.1	34.22	0.86		2658535	3.39	0.32
AAC(6')-Ie-APH(2'')-Ia bifunctional protein	24D214-5G_432_S89	aminoglycoside bifunctional resistance protein	ARO:3002597	aminoglycoside antibiotic	aminoglycoside antibiotic	antibiotic inactivation	protein homolog	0					1	ARO:3002597|ID:1814|Name:AAC(6')-Ie-APH(2'')-Ia_bifunctional_protein|NCBI:GU565967.1	10.35	0.1		2658535	0.38	0.04
ANT(2'')-Ia	24D214-5G_432_S89	ANT(2'')	ARO:3000230	aminoglycoside antibiotic	aminoglycoside antibiotic	antibiotic inactivation	protein homolog	1	Nudged	67.9775	100	Unknown taxonomy (chromosome or plasmid)	6	ARO:3000230|ID:1372|Name:ANT(2'')-Ia|NCBI:AF078527.1	80.71	1.18	Providencia heimbachae (plasmid): 1;	2658535	2.26	0.44
APH(3'')-Ib	24D214-5G_432_S89	APH(3'')	ARO:3002639	aminoglycoside antibiotic	aminoglycoside antibiotic	antibiotic inactivation	protein homolog	1	Nudged	71.2687	99.48	Unknown taxonomy (chromosome or plasmid)	18	ARO:3002639|ID:1830|Name:APH(3'')-Ib|NCBI:AF313472.2	94.65	2.88		2658535	6.77	1.08
APH(3')-IIIa	24D214-5G_432_S89	APH(3')	ARO:3002647	aminoglycoside antibiotic	aminoglycoside antibiotic	antibiotic inactivation	protein homolog	0					1	ARO:3002647|ID:1332|Name:APH(3')-IIIa|NCBI:CP004067.1	7.3	0.07		2658535	0.38	0.03
APH(3')-Ia	24D214-5G_432_S89	APH(3')	ARO:3002641	aminoglycoside antibiotic	aminoglycoside antibiotic	antibiotic inactivation	protein homolog	0					2	ARO:3002641|ID:291|Name:APH(3')-Ia|NCBI:BX664015.1	36.52	0.37		2658535	0.75	0.14
APH(6)-Id	24D214-5G_432_S89	APH(6)	ARO:3002660	aminoglycoside antibiotic	aminoglycoside antibiotic	antibiotic inactivation	protein homolog	1	Nudged	87.0968	99.18	Unknown taxonomy (chromosome or plasmid)	20	ARO:3002660|ID:1031|Name:APH(6)-Id|NCBI:AF024602.1	100	2.98	Escherichia coli (chromosome or plasmid): 2; Escherichia coli (plasmid): 1;	2658535	7.53	1.12
Bifidobacterium adolescentis rpoB mutants conferring resistance to rifampicin	24D214-5G_432_S89	rifamycin-resistant beta-subunit of RNA polymerase (rpoB)	ARO:3004480	rifamycin antibiotic	rifamycin antibiotic	antibiotic target alteration; antibiotic target replacement	protein homolog	0					8	ARO:3004480|ID:2914|Name:Bifidobacterium_adolescentis_rpoB_mutants_conferring_resistance_to_rifampicin|NCBI:NC_008618.1	25.89	0.08		2658535	3.01	0.03
Bla1	24D214-5G_432_S89	class A Bacillus anthracis Bla beta-lactamase	ARO:3000090	penam	beta-lactam antibiotic	antibiotic inactivation	protein homolog	1	Nudged	2.5806	100							2658535	0	0
CfxA2	24D214-5G_432_S89	CfxA beta-lactamase	ARO:3003002	cephamycin	beta-lactam antibiotic	antibiotic inactivation	protein homolog	0					1	ARO:3003002|ID:174|Name:CfxA2|NCBI:AF118110.1	15.42	0.15		2658535	0.38	0.06
ErmB	24D214-5G_432_S89	Erm 23S ribosomal RNA methyltransferase	ARO:3000375	macrolide antibiotic; lincosamide antibiotic; streptogramin antibiotic; streptogramin A antibiotic; streptogramin B antibiotic	lincosamide antibiotic; macrolide antibiotic; streptogramin antibiotic	antibiotic target alteration	protein homolog	2	Nudged	86.747	98.14	Unknown taxonomy (chromosome or plasmid)	19	ARO:3000375|ID:1549|Name:ErmB|NCBI:AF242872.1	92.37	3.39		2658535	7.15	1.28
ErmF	24D214-5G_432_S89	Erm 23S ribosomal RNA methyltransferase	ARO:3000498	macrolide antibiotic; lincosamide antibiotic; streptogramin antibiotic; streptogramin A antibiotic; streptogramin B antibiotic	lincosamide antibiotic; macrolide antibiotic; streptogramin antibiotic	antibiotic target alteration	protein homolog	0					2	ARO:3000498|ID:621|Name:ErmF|NCBI:M17124.1	37.2	0.37		2658535	0.75	0.14
ErmT	24D214-5G_432_S89	Erm 23S ribosomal RNA methyltransferase	ARO:3000595	macrolide antibiotic; lincosamide antibiotic; streptogramin antibiotic; streptogramin A antibiotic; streptogramin B antibiotic	lincosamide antibiotic; macrolide antibiotic; streptogramin antibiotic	antibiotic target alteration	protein homolog	0					5	ARO:3000595|ID:1275|Name:ErmT|NCBI:M64090.1	59.46	0.85		2658535	1.88	0.32
ErmX	24D214-5G_432_S89	Erm 23S ribosomal RNA methyltransferase	ARO:3000596	macrolide antibiotic; lincosamide antibiotic; streptogramin antibiotic; streptogramin A antibiotic; streptogramin B antibiotic	lincosamide antibiotic; macrolide antibiotic; streptogramin antibiotic	antibiotic target alteration	protein homolog	0					4	ARO:3000596|ID:950|Name:ErmX|NCBI:M36726.1	39.18	0.64		2658535	1.51	0.24
FosA	24D214-5G_432_S89	fosfomycin thiol transferase	ARO:3000149	phosphonic acid antibiotic	phosphonic acid antibiotic	antibiotic inactivation	protein homolog	0					1	ARO:3000149|ID:1222|Name:FosA|NCBI:AE004091.2	26.96	0.27	Pseudomonas aeruginosa (chromosome or plasmid): 1;	2658535	0.38	0.1
Limosilactobacillus reuteri cat-TC	24D214-5G_432_S89	chloramphenicol acetyltransferase (CAT)	ARO:3002671	phenicol antibiotic	phenicol antibiotic	antibiotic inactivation	protein homolog	0					1	ARO:3002671|ID:1524|Name:Limosilactobacillus_reuteri_cat-TC|NCBI:U75299.1	20.64	0.21		2658535	0.38	0.08
MexD	24D214-5G_432_S89	resistance-nodulation-cell division (RND) antibiotic efflux pump	ARO:3000801	macrolide antibiotic; fluoroquinolone antibiotic; aminoglycoside antibiotic; cephalosporin; penam; tetracycline antibiotic; aminocoumarin antibiotic; diaminopyrimidine antibiotic; phenicol antibiotic	fluoroquinolone antibiotic; aminocoumarin antibiotic; macrolide antibiotic; beta-lactam antibiotic; diaminopyrimidine antibiotic; tetracycline antibiotic; aminoglycoside antibiotic; phenicol antibiotic	antibiotic efflux	protein homolog	0					2	ARO:3000801|ID:1523|Name:MexD|NCBI:U57969.1	3.74	0.07		2658535	0.75	0.03
MexF	24D214-5G_432_S89	resistance-nodulation-cell division (RND) antibiotic efflux pump	ARO:3000804	fluoroquinolone antibiotic; diaminopyrimidine antibiotic; phenicol antibiotic	diaminopyrimidine antibiotic; fluoroquinolone antibiotic; phenicol antibiotic	antibiotic efflux	protein homolog	0					2	ARO:3000804|ID:1300|Name:MexF|NCBI:AE004091.2	9.31	0.05	Pseudomonas aeruginosa (chromosome or plasmid): 1;	2658535	0.75	0.02
MexW	24D214-5G_432_S89	resistance-nodulation-cell division (RND) antibiotic efflux pump	ARO:3003031	macrolide antibiotic; fluoroquinolone antibiotic; tetracycline antibiotic; phenicol antibiotic; disinfecting agents and antiseptics	disinfecting agents and antiseptics; fluoroquinolone antibiotic; macrolide antibiotic; tetracycline antibiotic; phenicol antibiotic	antibiotic efflux	protein homolog	0					1	ARO:3003031|ID:2208|Name:MexW|NCBI:NC_002516.2	2.91	0.03		2658535	0.38	0.01
OXA-21	24D214-5G_432_S89	OXA beta-lactamase	ARO:3001416	carbapenem; cephalosporin; penam	beta-lactam antibiotic	antibiotic inactivation	protein homolog	2	Nudged	82.6087	99.6	Unknown taxonomy (chromosome)	13	ARO:3001416|ID:213|Name:OXA-21|NCBI:Y10693.2	87.56	1.94		2658535	4.89	0.73
OXA-3	24D214-5G_432_S89	OXA beta-lactamase	ARO:3001398	carbapenem; cephalosporin; penam	beta-lactam antibiotic	antibiotic inactivation	protein homolog	0					1	ARO:3001398|ID:816|Name:OXA-3|NCBI:L07945.1	18	0.18		2658535	0.38	0.07
OprN	24D214-5G_432_S89	resistance-nodulation-cell division (RND) antibiotic efflux pump	ARO:3000805	fluoroquinolone antibiotic; diaminopyrimidine antibiotic; phenicol antibiotic	diaminopyrimidine antibiotic; fluoroquinolone antibiotic; phenicol antibiotic	antibiotic efflux	protein homolog	0					1	ARO:3000805|ID:172|Name:OprN|NCBI:AE004091.2	10.15	0.1	Pseudomonas aeruginosa (chromosome or plasmid): 1;	2658535	0.38	0.04
PC1 beta-lactamase (blaZ)	24D214-5G_432_S89	BlaZ beta-lactamase	ARO:3000621	penam	beta-lactam antibiotic	antibiotic inactivation	protein homolog	0					1	ARO:3000621|ID:726|Name:PC1_beta-lactamase_(blaZ)|NCBI:CP000732.1	17.61	0.18	Staphylococcus (chromosome or plasmid): 1;	2658535	0.38	0.07
ParR	24D214-5G_432_S89	resistance-nodulation-cell division (RND) antibiotic efflux pump; Outer Membrane Porin (Opr)	ARO:3005068	macrolide antibiotic; fluoroquinolone antibiotic; monobactam; aminoglycoside antibiotic; carbapenem; cephalosporin; cephamycin; penam; tetracycline antibiotic; phenicol antibiotic; penem; disinfecting agents and antiseptics	disinfecting agents and antiseptics; fluoroquinolone antibiotic; macrolide antibiotic; beta-lactam antibiotic; tetracycline antibiotic; aminoglycoside antibiotic; phenicol antibiotic	antibiotic efflux; reduced permeability to antibiotic	protein homolog	0					1	ARO:3005068|ID:3806|Name:ParR|NCBI:AE004091.2	8.05	0.08		2658535	0.38	0.03
ParS	24D214-5G_432_S89	resistance-nodulation-cell division (RND) antibiotic efflux pump; Outer Membrane Porin (Opr)	ARO:3005067	macrolide antibiotic; fluoroquinolone antibiotic; monobactam; aminoglycoside antibiotic; carbapenem; cephalosporin; cephamycin; penam; tetracycline antibiotic; phenicol antibiotic; penem; disinfecting agents and antiseptics	disinfecting agents and antiseptics; fluoroquinolone antibiotic; macrolide antibiotic; beta-lactam antibiotic; tetracycline antibiotic; aminoglycoside antibiotic; phenicol antibiotic	antibiotic efflux; reduced permeability to antibiotic	protein homolog	0					2	ARO:3005067|ID:3805|Name:ParS|NCBI:AE004091.2	17.4	0.17	Pseudomonas aeruginosa (chromosome or plasmid): 2;	2658535	0.75	0.06
PmpM	24D214-5G_432_S89	multidrug and toxic compound extrusion (MATE) transporter	ARO:3004077	fluoroquinolone antibiotic; aminoglycoside antibiotic; disinfecting agents and antiseptics	aminoglycoside antibiotic; disinfecting agents and antiseptics; fluoroquinolone antibiotic	antibiotic efflux	protein homolog	0					1	ARO:3004077|ID:2734|Name:PmpM|NCBI:AE004091.2	10.39	0.1	Pseudomonas aeruginosa (chromosome): 1;	2658535	0.38	0.04
QnrVC3	24D214-5G_432_S89	quinolone resistance protein (qnr)	ARO:3002800	fluoroquinolone antibiotic	fluoroquinolone antibiotic	antibiotic target protection	protein homolog	1	Nudged	3.653	100							2658535	0	0
RlmA(II)	24D214-5G_432_S89	non-erm 23S ribosomal RNA methyltransferase (G748)	ARO:3001301	macrolide antibiotic; lincosamide antibiotic	macrolide antibiotic; lincosamide antibiotic	antibiotic target alteration	protein homolog	0					13	ARO:3001301|ID:2274|Name:RlmA(II)|NCBI:CP007593.1	97.76	1.99	Streptococcus mitis (chromosome): 1; Streptococcus pneumoniae (chromosome): 1;	2658535	4.89	0.75
TEM-116	24D214-5G_432_S89	TEM beta-lactamase	ARO:3000979	monobactam; cephalosporin; penam; penem	beta-lactam antibiotic	antibiotic inactivation	protein homolog	1	Perfect	99.6516	100	Unknown taxonomy (chromosome or plasmid)	56	ARO:3000979|ID:87|Name:TEM-116|NCBI:U36911.1	100	7.27	Escherichia coli (chromosome or plasmid): 4; Escherichia coli (plasmid): 1;	2658535	21.07	2.74
aadS	24D214-5G_432_S89	ANT(6)	ARO:3004683	aminoglycoside antibiotic	aminoglycoside antibiotic	antibiotic inactivation	protein homolog	0					1	ARO:3004683|ID:3382|Name:aadS|NCBI:M72415.1	17.25	0.17		2658535	0.38	0.06
adeN	24D214-5G_432_S89	resistance-nodulation-cell division (RND) antibiotic efflux pump	ARO:3000559	macrolide antibiotic; fluoroquinolone antibiotic; lincosamide antibiotic; carbapenem; cephalosporin; tetracycline antibiotic; rifamycin antibiotic; diaminopyrimidine antibiotic; phenicol antibiotic; penem	lincosamide antibiotic; rifamycin antibiotic; fluoroquinolone antibiotic; macrolide antibiotic; beta-lactam antibiotic; diaminopyrimidine antibiotic; tetracycline antibiotic; phenicol antibiotic	antibiotic efflux	protein homolog	1	Nudged	2.7523	100							2658535	0	0
almG	24D214-5G_432_S89	lipid A acyltransferase; polymyxin resistance operon	ARO:3004364	peptide antibiotic	peptide antibiotic	antibiotic target alteration	protein homolog	1	Nudged	2.5547	100							2658535	0	0
bcr-1	24D214-5G_432_S89	major facilitator superfamily (MFS) antibiotic efflux pump	ARO:3003801	bicyclomycin-like antibiotic	bicyclomycin-like antibiotic	antibiotic efflux	protein homolog	0					1	ARO:3003801|ID:2303|Name:bcr-1|NCBI:CP012901.1	9.68	0.1		2658535	0.38	0.04
catS	24D214-5G_432_S89	chloramphenicol acetyltransferase (CAT)	ARO:3002688	phenicol antibiotic	phenicol antibiotic	antibiotic inactivation	protein homolog	0					2	ARO:3002688|ID:1047|Name:catS|NCBI:X74948.1	46.34	0.46		2658535	0.75	0.17
cmlA9	24D214-5G_432_S89	major facilitator superfamily (MFS) antibiotic efflux pump	ARO:3005043	phenicol antibiotic	phenicol antibiotic	antibiotic efflux	protein homolog	0					1	ARO:3005043|ID:3786|Name:cmlA9|NCBI:AY963803.6	12.26	0.12		2658535	0.38	0.05
cmx	24D214-5G_432_S89	major facilitator superfamily (MFS) antibiotic efflux pump	ARO:3002703	phenicol antibiotic	phenicol antibiotic	antibiotic efflux	protein homolog	0					1	ARO:3002703|ID:1366|Name:cmx|NCBI:AF024666.2	12.67	0.13		2658535	0.38	0.05
fusB	24D214-5G_432_S89	Target protecting FusB-type protein conferring resistance to Fusidic acid	ARO:3003552	fusidane antibiotic	fusidane antibiotic	antibiotic target protection	protein homolog	0					1	ARO:3003552|ID:24|Name:fusB|NCBI:AY047358.1	17.91	0.18		2658535	0.38	0.07
lsaC	24D214-5G_432_S89	lsa-type ABC-F protein	ARO:3003112	lincosamide antibiotic; streptogramin antibiotic; pleuromutilin antibiotic	lincosamide antibiotic; pleuromutilin antibiotic; streptogramin antibiotic	antibiotic target protection	protein homolog	0					1	ARO:3003112|ID:1748|Name:lsaC|NCBI:HM990671.1	9.94	0.1		2658535	0.38	0.04
mdtO	24D214-5G_432_S89	major facilitator superfamily (MFS) antibiotic efflux pump	ARO:3003549	nucleoside antibiotic; disinfecting agents and antiseptics	disinfecting agents and antiseptics; nucleoside antibiotic	antibiotic efflux	protein homolog	0					1	ARO:3003549|ID:2056|Name:mdtO|NCBI:AP009048.1	7.26	0.07		2658535	0.38	0.03
mefE	24D214-5G_432_S89	major facilitator superfamily (MFS) antibiotic efflux pump	ARO:3000614	macrolide antibiotic	macrolide antibiotic	antibiotic efflux	protein homolog	0					1	ARO:3000614|ID:1401|Name:mefE|NCBI:AE007317.1	12.29	0.12		2658535	0.38	0.05
mel	24D214-5G_432_S89	msr-type ABC-F protein	ARO:3000616	macrolide antibiotic; streptogramin antibiotic	macrolide antibiotic; streptogramin antibiotic	antibiotic target protection	protein homolog	0					23	ARO:3000616|ID:1231|Name:mel|NCBI:AF227521.1	96.06	1.99	Streptococcus pneumoniae (chromosome): 1; Streptococcus (chromosome): 1;	2658535	8.66	0.75
mexY	24D214-5G_432_S89	resistance-nodulation-cell division (RND) antibiotic efflux pump	ARO:3003033	macrolide antibiotic; fluoroquinolone antibiotic; aminoglycoside antibiotic; carbapenem; cephalosporin; cephamycin; penam; tetracycline antibiotic; phenicol antibiotic; disinfecting agents and antiseptics	disinfecting agents and antiseptics; fluoroquinolone antibiotic; macrolide antibiotic; beta-lactam antibiotic; tetracycline antibiotic; aminoglycoside antibiotic; phenicol antibiotic	antibiotic efflux	protein homolog	0					1	ARO:3003033|ID:1786|Name:mexY|NCBI:AB015853.1	4.49	0.05	Pseudomonas aeruginosa (chromosome): 1;	2658535	0.38	0.02
mtrD	24D214-5G_432_S89	resistance-nodulation-cell division (RND) antibiotic efflux pump	ARO:3000811	macrolide antibiotic; penam	macrolide antibiotic; beta-lactam antibiotic	antibiotic efflux	protein homolog	0					2	ARO:3000811|ID:1938|Name:mtrD|NCBI:AE002098.2	9.24	0.09		2658535	0.75	0.03
opmE	24D214-5G_432_S89	resistance-nodulation-cell division (RND) antibiotic efflux pump	ARO:3003700	macrolide antibiotic; carbapenem; tetracycline antibiotic; diaminopyrimidine antibiotic; phenicol antibiotic; disinfecting agents and antiseptics	disinfecting agents and antiseptics; macrolide antibiotic; beta-lactam antibiotic; diaminopyrimidine antibiotic; tetracycline antibiotic; phenicol antibiotic	antibiotic efflux	protein homolog	0					1	ARO:3003700|ID:2213|Name:opmE|NCBI:AB219524.1	5.49	0.05		2658535	0.38	0.02
patA	24D214-5G_432_S89	ATP-binding cassette (ABC) antibiotic efflux pump	ARO:3000024	fluoroquinolone antibiotic	fluoroquinolone antibiotic	antibiotic efflux	protein homolog	1	Nudged	20.885	96.61	Streptococcus (chromosome)	11	ARO:3000024|ID:2081|Name:patA|NCBI:AE005672.3	62.95	0.84	Streptococcus mitis (chromosome): 1; Streptococcus (chromosome): 2;	2658535	4.14	0.32
patB	24D214-5G_432_S89	ATP-binding cassette (ABC) antibiotic efflux pump	ARO:3000025	fluoroquinolone antibiotic	fluoroquinolone antibiotic	antibiotic efflux	protein homolog	1	Nudged	12.3939	98.63	Streptococcus (no genomic info)	8	ARO:3000025|ID:2112|Name:patB|NCBI:AE005672.3	41.14	0.64	Streptococcus mitis (chromosome): 2; Streptococcus (chromosome): 1; Streptococcus (no genomic information): 2;	2658535	3.01	0.24
pmrA	24D214-5G_432_S89	major facilitator superfamily (MFS) antibiotic efflux pump	ARO:3000822	fluoroquinolone antibiotic	fluoroquinolone antibiotic	antibiotic efflux	protein homolog	1	Nudged	16	95.31	Streptococcus pseudopneumoniae (no genomic info)	4	ARO:3000822|ID:2003|Name:pmrA|NCBI:AE007317.1	40.92	0.48	Streptococcus mitis (chromosome): 1;	2658535	1.51	0.18
qacEdelta1	24D214-5G_432_S89	major facilitator superfamily (MFS) antibiotic efflux pump	ARO:3005010	disinfecting agents and antiseptics	disinfecting agents and antiseptics	antibiotic efflux	protein homolog	1	Perfect	99.1379	100	Unknown taxonomy (chromosome or plasmid)	9	ARO:3005010|ID:3755|Name:qacEdelta1|NCBI:U49101.1	93.39	3.05		2658535	3.39	1.15
qacJ	24D214-5G_432_S89	small multidrug resistance (SMR) antibiotic efflux pump	ARO:3007014	disinfecting agents and antiseptics	disinfecting agents and antiseptics	antibiotic efflux	protein homolog	1	Strict	95.3704	95.15		5	ARO:3007014|ID:5730|Name:qacJ|NCBI:AJ512814.1	95.68	1.91		2658535	1.88	0.72
rpoB2	24D214-5G_432_S89	rifamycin-resistant beta-subunit of RNA polymerase (rpoB)	ARO:3000501	rifamycin antibiotic	rifamycin antibiotic	antibiotic target alteration; antibiotic target replacement	protein homolog	0					4	ARO:3000501|ID:2831|Name:rpoB2|NCBI:AP006618.1	16.08	0.09		2658535	1.51	0.03
sul1	24D214-5G_432_S89	sulfonamide resistant sul	ARO:3000410	sulfonamide antibiotic	sulfonamide antibiotic	antibiotic target replacement	protein homolog	2	Nudged	62.1429	100	Unknown taxonomy (chromosome or plasmid)	12	ARO:3000410|ID:1070|Name:sul1|NCBI:JF969163.1	77.26	1.65	Escherichia coli (chromosome or plasmid): 2; Escherichia coli (plasmid): 1;	2658535	4.52	0.62
tet(C)	24D214-5G_432_S89	major facilitator superfamily (MFS) antibiotic efflux pump	ARO:3000167	tetracycline antibiotic	tetracycline antibiotic	antibiotic efflux	protein homolog	0					2	ARO:3000167|ID:900|Name:tet(C)|NCBI:AY043299.1	19.9	0.09		2658535	0.75	0.03
tet(M)	24D214-5G_432_S89	tetracycline-resistant ribosomal protection protein	ARO:3000186	tetracycline antibiotic	tetracycline antibiotic	antibiotic target protection	protein homolog	3	Strict;Nudged	54.2188	98.985	Unknown taxonomy (chromosome or plasmid)	27	ARO:3000186|ID:1692|Name:tet(M)|NCBI:AB039845.1	78.44	1.88		2658535	10.16	0.71
tet(O/32/O)	24D214-5G_432_S89	tetracycline-resistant ribosomal protection protein	ARO:3007119	tetracycline antibiotic	tetracycline antibiotic	antibiotic target protection	protein homolog	0					3	ARO:3007119|ID:5789|Name:tet(O/32/O)|NCBI:AJ295238.3	15.26	0.2		2658535	1.13	0.08
tet(O/M/O)	24D214-5G_432_S89	tetracycline-resistant ribosomal protection protein	ARO:3007120	tetracycline antibiotic	tetracycline antibiotic	antibiotic target protection	protein homolog	0					1	ARO:3007120|ID:5790|Name:tet(O/M/O)|NCBI:AY394560.1	7.76	0.08		2658535	0.38	0.03
tet(O/W/32/O)	24D214-5G_432_S89	tetracycline-resistant ribosomal protection protein	ARO:3007122	tetracycline antibiotic	tetracycline antibiotic	antibiotic target protection	protein homolog	0					2	ARO:3007122|ID:5792|Name:tet(O/W/32/O)|NCBI:DQ525023.1	12.5	0.13		2658535	0.75	0.05
tetA(46)	24D214-5G_432_S89	ATP-binding cassette (ABC) antibiotic efflux pump	ARO:3004032	tetracycline antibiotic	tetracycline antibiotic	antibiotic efflux	protein homolog	0					2	ARO:3004032|ID:2643|Name:tetA(46)|NCBI:HQ652506.1	17.28	0.17		2658535	0.75	0.06
tetA(60)	24D214-5G_432_S89	ATP-binding cassette (ABC) antibiotic efflux pump	ARO:3004035	tetracycline antibiotic	tetracycline antibiotic	antibiotic efflux	protein homolog	0					4	ARO:3004035|ID:2645|Name:tetA(60)|NCBI:KX000272.1	25.57	0.34		2658535	1.51	0.13
tetB(46)	24D214-5G_432_S89	ATP-binding cassette (ABC) antibiotic efflux pump	ARO:3004033	tetracycline antibiotic	tetracycline antibiotic	antibiotic efflux	protein homolog	0					2	ARO:3004033|ID:2644|Name:tetB(46)|NCBI:HQ652506.1	14.22	0.14		2658535	0.75	0.05
tetB(60)	24D214-5G_432_S89	ATP-binding cassette (ABC) antibiotic efflux pump	ARO:3004036	tetracycline antibiotic	tetracycline antibiotic	antibiotic efflux	protein homolog	0					3	ARO:3004036|ID:2646|Name:tetB(60)|NCBI:KX000273.1	20.63	0.21		2658535	1.13	0.08
vanY gene in vanM cluster	24D214-5G_432_S89	vanY; glycopeptide resistance gene cluster	ARO:3002961	glycopeptide antibiotic	glycopeptide antibiotic	antibiotic target alteration	protein homolog	2	Strict	40.1709	44.505							2658535	0	0
vgaA	24D214-5G_432_S89	vga-type ABC-F protein	ARO:3002829	lincosamide antibiotic; streptogramin antibiotic; streptogramin A antibiotic; pleuromutilin antibiotic	lincosamide antibiotic; pleuromutilin antibiotic; streptogramin antibiotic	antibiotic target protection	protein homolog	0					1	ARO:3002829|ID:579|Name:vgaA|NCBI:M90056.1	9.5	0.09		2658535	0.38	0.03
AAC(6')-Ib7	24D214-5G_433_S90	AAC(6')	ARO:3002578	aminoglycoside antibiotic	aminoglycoside antibiotic	antibiotic inactivation	protein homolog	0					3	ARO:3002578|ID:2117|Name:AAC(6')-Ib7|NCBI:KR091911.1	19.85	0.25		7121475	0.42	0.04
ANT(2'')-Ia	24D214-5G_433_S90	ANT(2'')	ARO:3000230	aminoglycoside antibiotic	aminoglycoside antibiotic	antibiotic inactivation	protein homolog	1	Nudged	57.8652	100	Unknown taxonomy (chromosome or plasmid)	7	ARO:3000230|ID:1372|Name:ANT(2'')-Ia|NCBI:AF078527.1	86.7	1.75		7121475	0.98	0.25
APH(3'')-Ib	24D214-5G_433_S90	APH(3'')	ARO:3002639	aminoglycoside antibiotic	aminoglycoside antibiotic	antibiotic inactivation	protein homolog	0					7	ARO:3002639|ID:1830|Name:APH(3'')-Ib|NCBI:AF313472.2	57.71	1.12		7121475	0.98	0.16
APH(3')-Ia	24D214-5G_433_S90	APH(3')	ARO:3002641	aminoglycoside antibiotic	aminoglycoside antibiotic	antibiotic inactivation	protein homolog	0					2	ARO:3002641|ID:291|Name:APH(3')-Ia|NCBI:BX664015.1	4.78	0.09		7121475	0.28	0.01
APH(6)-Id	24D214-5G_433_S90	APH(6)	ARO:3002660	aminoglycoside antibiotic	aminoglycoside antibiotic	antibiotic inactivation	protein homolog	1	Nudged	56.9892	98.74	Vibrio cholerae (chromosome or plasmid)	5	ARO:3002660|ID:1031|Name:APH(6)-Id|NCBI:AF024602.1	57.11	0.8		7121475	0.7	0.11
CfxA3	24D214-5G_433_S90	CfxA beta-lactamase	ARO:3003003	cephamycin	beta-lactam antibiotic	antibiotic inactivation	protein homolog	0					1	ARO:3003003|ID:1895|Name:CfxA3|NCBI:AF472622.2	2.38	0.02		7121475	0.14	0
ErmB	24D214-5G_433_S90	Erm 23S ribosomal RNA methyltransferase	ARO:3000375	macrolide antibiotic; lincosamide antibiotic; streptogramin antibiotic; streptogramin A antibiotic; streptogramin B antibiotic	macrolide antibiotic; lincosamide antibiotic; streptogramin antibiotic	antibiotic target alteration	protein homolog	0					2	ARO:3000375|ID:1549|Name:ErmB|NCBI:AF242872.1	38.29	0.4		7121475	0.28	0.06
ErmX	24D214-5G_433_S90	Erm 23S ribosomal RNA methyltransferase	ARO:3000596	macrolide antibiotic; lincosamide antibiotic; streptogramin antibiotic; streptogramin A antibiotic; streptogramin B antibiotic	macrolide antibiotic; lincosamide antibiotic; streptogramin antibiotic	antibiotic target alteration	protein homolog	0					5	ARO:3000596|ID:950|Name:ErmX|NCBI:M36726.1	51.35	0.67		7121475	0.7	0.09
MexB	24D214-5G_433_S90	resistance-nodulation-cell division (RND) antibiotic efflux pump	ARO:3000378	macrolide antibiotic; fluoroquinolone antibiotic; monobactam; carbapenem; cephalosporin; cephamycin; penam; tetracycline antibiotic; peptide antibiotic; aminocoumarin antibiotic; diaminopyrimidine antibiotic; sulfonamide antibiotic; phenicol antibiotic; penem	sulfonamide antibiotic; peptide antibiotic; phenicol antibiotic; tetracycline antibiotic; beta-lactam antibiotic; aminocoumarin antibiotic; fluoroquinolone antibiotic; macrolide antibiotic; diaminopyrimidine antibiotic	antibiotic efflux	protein homolog	0					1	ARO:3000378|ID:1925|Name:MexB|NCBI:L11616.1	4.74	0.05		7121475	0.14	0.01
MexW	24D214-5G_433_S90	resistance-nodulation-cell division (RND) antibiotic efflux pump	ARO:3003031	macrolide antibiotic; fluoroquinolone antibiotic; tetracycline antibiotic; phenicol antibiotic; disinfecting agents and antiseptics	fluoroquinolone antibiotic; phenicol antibiotic; macrolide antibiotic; disinfecting agents and antiseptics; tetracycline antibiotic	antibiotic efflux	protein homolog	0					1	ARO:3003031|ID:2208|Name:MexW|NCBI:NC_002516.2	2.52	0.03	Pseudomonas aeruginosa (chromosome or plasmid): 1;	7121475	0.14	0
OXA-21	24D214-5G_433_S90	OXA beta-lactamase	ARO:3001416	carbapenem; cephalosporin; penam	beta-lactam antibiotic	antibiotic inactivation	protein homolog	0					2	ARO:3001416|ID:213|Name:OXA-21|NCBI:Y10693.2	30.19	0.3		7121475	0.28	0.04
OXA-395	24D214-5G_433_S90	OXA beta-lactamase	ARO:3001581	carbapenem; cephalosporin; penam	beta-lactam antibiotic	antibiotic inactivation	protein homolog	0					1	ARO:3001581|ID:4827|Name:OXA-395|NCBI:NG_049684.1	13.69	0.14	Pseudomonas aeruginosa (chromosome): 1;	7121475	0.14	0.02
ParR	24D214-5G_433_S90	resistance-nodulation-cell division (RND) antibiotic efflux pump; Outer Membrane Porin (Opr)	ARO:3005068	macrolide antibiotic; fluoroquinolone antibiotic; monobactam; aminoglycoside antibiotic; carbapenem; cephalosporin; cephamycin; penam; tetracycline antibiotic; phenicol antibiotic; penem; disinfecting agents and antiseptics	beta-lactam antibiotic; aminoglycoside antibiotic; fluoroquinolone antibiotic; phenicol antibiotic; macrolide antibiotic; disinfecting agents and antiseptics; tetracycline antibiotic	antibiotic efflux; reduced permeability to antibiotic	protein homolog	0					1	ARO:3005068|ID:3806|Name:ParR|NCBI:AE004091.2	7.34	0.07		7121475	0.14	0.01
RlmA(II)	24D214-5G_433_S90	non-erm 23S ribosomal RNA methyltransferase (G748)	ARO:3001301	macrolide antibiotic; lincosamide antibiotic	macrolide antibiotic; lincosamide antibiotic	antibiotic target alteration	protein homolog	0					6	ARO:3001301|ID:2274|Name:RlmA(II)|NCBI:CP007593.1	54.65	0.7		7121475	0.84	0.1
TEM-116	24D214-5G_433_S90	TEM beta-lactamase	ARO:3000979	monobactam; cephalosporin; penam; penem	beta-lactam antibiotic	antibiotic inactivation	protein homolog	0					1	ARO:3000979|ID:87|Name:TEM-116|NCBI:U36911.1	17.31	0.17		7121475	0.14	0.02
basS	24D214-5G_433_S90	pmr phosphoethanolamine transferase	ARO:3003583	peptide antibiotic	peptide antibiotic	antibiotic target alteration; antibiotic efflux	protein homolog	0					1	ARO:3003583|ID:249|Name:basS|NCBI:JQ340365.1	10.39	0.1	Pseudomonas aeruginosa (chromosome): 1;	7121475	0.14	0.01
cmx	24D214-5G_433_S90	major facilitator superfamily (MFS) antibiotic efflux pump	ARO:3002703	phenicol antibiotic	phenicol antibiotic	antibiotic efflux	protein homolog	1	Nudged	20.6633	96.3	Unknown taxonomy (chromosome or plasmid)	6	ARO:3002703|ID:1366|Name:cmx|NCBI:AF024666.2	49.57	0.71		7121475	0.84	0.1
dfrG	24D214-5G_433_S90	trimethoprim resistant dihydrofolate reductase dfr	ARO:3002868	diaminopyrimidine antibiotic	diaminopyrimidine antibiotic	antibiotic target replacement	protein homolog	0					5	ARO:3002868|ID:448|Name:dfrG|NCBI:AB205645.1	61.65	1.5		7121475	0.7	0.21
eptA	24D214-5G_433_S90	pmr phosphoethanolamine transferase	ARO:3003576	peptide antibiotic	peptide antibiotic	antibiotic target alteration	protein homolog	0					1	ARO:3003576|ID:516|Name:eptA|NCBI:AP009048.1	2.37	0.02		7121475	0.14	0
mel	24D214-5G_433_S90	msr-type ABC-F protein	ARO:3000616	macrolide antibiotic; streptogramin antibiotic	macrolide antibiotic; streptogramin antibiotic	antibiotic target protection	protein homolog	0					4	ARO:3000616|ID:1231|Name:mel|NCBI:AF227521.1	30.87	0.39		7121475	0.56	0.05
mexN	24D214-5G_433_S90	resistance-nodulation-cell division (RND) antibiotic efflux pump	ARO:3003705	phenicol antibiotic	phenicol antibiotic	antibiotic efflux	protein homolog	0					1	ARO:3003705|ID:2217|Name:mexN|NCBI:AB219523.1	1.38	0.01		7121475	0.14	0
norA	24D214-5G_433_S90	major facilitator superfamily (MFS) antibiotic efflux pump	ARO:3000391	fluoroquinolone antibiotic; disinfecting agents and antiseptics	disinfecting agents and antiseptics; fluoroquinolone antibiotic	antibiotic efflux	protein homolog	0					1	ARO:3000391|ID:1554|Name:norA|NCBI:AY566250.1	9.97	0.1	Staphylococcus epidermidis (chromosome): 1;	7121475	0.14	0.01
patA	24D214-5G_433_S90	ATP-binding cassette (ABC) antibiotic efflux pump	ARO:3000024	fluoroquinolone antibiotic	fluoroquinolone antibiotic	antibiotic efflux	protein homolog	0					7	ARO:3000024|ID:2081|Name:patA|NCBI:AE005672.3	47.79	0.46	Streptococcus pseudopneumoniae (chromosome): 1; Streptococcus mitis (chromosome): 1; Streptococcus sanguinis (chromosome): 1;	7121475	0.98	0.06
patB	24D214-5G_433_S90	ATP-binding cassette (ABC) antibiotic efflux pump	ARO:3000025	fluoroquinolone antibiotic	fluoroquinolone antibiotic	antibiotic efflux	protein homolog	0					5	ARO:3000025|ID:2112|Name:patB|NCBI:AE005672.3	31.01	0.39	Streptococcus mitis (chromosome): 2;	7121475	0.7	0.05
pmrA	24D214-5G_433_S90	major facilitator superfamily (MFS) antibiotic efflux pump	ARO:3000822	fluoroquinolone antibiotic	fluoroquinolone antibiotic	antibiotic efflux	protein homolog	0					2	ARO:3000822|ID:2003|Name:pmrA|NCBI:AE007317.1	21.08	0.09		7121475	0.28	0.01
qacEdelta1	24D214-5G_433_S90	major facilitator superfamily (MFS) antibiotic efflux pump	ARO:3005010	disinfecting agents and antiseptics	disinfecting agents and antiseptics	antibiotic efflux	protein homolog	0					1	ARO:3005010|ID:3755|Name:qacEdelta1|NCBI:U49101.1	37.36	0.37		7121475	0.14	0.05
rpoB2	24D214-5G_433_S90	rifamycin-resistant beta-subunit of RNA polymerase (rpoB)	ARO:3000501	rifamycin antibiotic	rifamycin antibiotic	antibiotic target alteration; antibiotic target replacement	protein homolog	0					4	ARO:3000501|ID:2831|Name:rpoB2|NCBI:AP006618.1	16.91	0.04		7121475	0.56	0.01
sul1	24D214-5G_433_S90	sulfonamide resistant sul	ARO:3000410	sulfonamide antibiotic	sulfonamide antibiotic	antibiotic target replacement	protein homolog	1	Nudged	25.7143	100	Unknown taxonomy (chromosome or plasmid)	5	ARO:3000410|ID:1070|Name:sul1|NCBI:JF969163.1	59.64	0.76	Escherichia coli (chromosome or plasmid): 1;	7121475	0.7	0.11
tet(C)	24D214-5G_433_S90	major facilitator superfamily (MFS) antibiotic efflux pump	ARO:3000167	tetracycline antibiotic	tetracycline antibiotic	antibiotic efflux	protein homolog	0					1	ARO:3000167|ID:900|Name:tet(C)|NCBI:AY043299.1	11.34	0.11		7121475	0.14	0.02
tet(M)	24D214-5G_433_S90	tetracycline-resistant ribosomal protection protein	ARO:3000186	tetracycline antibiotic	tetracycline antibiotic	antibiotic target protection	protein homolog	1	Nudged	11.4062	97.26	Unknown taxonomy (chromosome or plasmid)	6	ARO:3000186|ID:1692|Name:tet(M)|NCBI:AB039845.1	32.5	0.42		7121475	0.84	0.06
tet(W)	24D214-5G_433_S90	tetracycline-resistant ribosomal protection protein	ARO:3000194	tetracycline antibiotic	tetracycline antibiotic	antibiotic target protection	protein homolog	0					2	ARO:3000194|ID:389|Name:tet(W)|NCBI:AJ222769.3	12.45	0.13		7121475	0.28	0.02
tetB(60)	24D214-5G_433_S90	ATP-binding cassette (ABC) antibiotic efflux pump	ARO:3004036	tetracycline antibiotic	tetracycline antibiotic	antibiotic efflux	protein homolog	0					1	ARO:3004036|ID:2646|Name:tetB(60)|NCBI:KX000273.1	8.05	0.08		7121475	0.14	0.01
AAC(3)-IXa	24D214-5G_434_S91	AAC(3)	ARO:3002543	aminoglycoside antibiotic	aminoglycoside antibiotic	antibiotic inactivation	protein homolog	1	Nudged	2.4823	100							8416187	0	0
AAC(3)-Xa	24D214-5G_434_S91	AAC(3)	ARO:3002544	aminoglycoside antibiotic	aminoglycoside antibiotic	antibiotic inactivation	protein homolog	1	Nudged	2.1053	100							8416187	0	0
AAC(6')-Ib7	24D214-5G_434_S91	AAC(6')	ARO:3002578	aminoglycoside antibiotic	aminoglycoside antibiotic	antibiotic inactivation	protein homolog	0					6	ARO:3002578|ID:2117|Name:AAC(6')-Ib7|NCBI:KR091911.1	37.91	0.79		8416187	0.71	0.09
AAC(6')-Ie-APH(2'')-Ia bifunctional protein	24D214-5G_434_S91	aminoglycoside bifunctional resistance protein	ARO:3002597	aminoglycoside antibiotic	aminoglycoside antibiotic	antibiotic inactivation	protein homolog	1	Nudged	27.9167	100	Unknown taxonomy (chromosome or plasmid)	20	ARO:3002597|ID:1814|Name:AAC(6')-Ie-APH(2'')-Ia_bifunctional_protein|NCBI:GU565967.1	81.88	1.89		8416187	2.38	0.22
ANT(2'')-Ia	24D214-5G_434_S91	ANT(2'')	ARO:3000230	aminoglycoside antibiotic	aminoglycoside antibiotic	antibiotic inactivation	protein homolog	1	Nudged	46.0674	100	Unknown taxonomy (chromosome or plasmid)	3	ARO:3000230|ID:1372|Name:ANT(2'')-Ia|NCBI:AF078527.1	46.82	0.76		8416187	0.36	0.09
ANT(6)-Ia	24D214-5G_434_S91	ANT(6)	ARO:3002626	aminoglycoside antibiotic	aminoglycoside antibiotic	antibiotic inactivation	protein homolog	0					3	ARO:3002626|ID:914|Name:ANT(6)-Ia|NCBI:KF648874.1	42.94	0.43		8416187	0.36	0.05
APH(3'')-Ib	24D214-5G_434_S91	APH(3'')	ARO:3002639	aminoglycoside antibiotic	aminoglycoside antibiotic	antibiotic inactivation	protein homolog	1	Nudged	29.8507	98.75	Unknown taxonomy (chromosome or plasmid)	4	ARO:3002639|ID:1830|Name:APH(3'')-Ib|NCBI:AF313472.2	51.62	0.59		8416187	0.48	0.07
APH(3')-Ia	24D214-5G_434_S91	APH(3')	ARO:3002641	aminoglycoside antibiotic	aminoglycoside antibiotic	antibiotic inactivation	protein homolog	0					1	ARO:3002641|ID:291|Name:APH(3')-Ia|NCBI:BX664015.1	4.29	0.04		8416187	0.12	0
APH(6)-Id	24D214-5G_434_S91	APH(6)	ARO:3002660	aminoglycoside antibiotic	aminoglycoside antibiotic	antibiotic inactivation	protein homolog	1	Nudged	44.4444	99.19	Unknown taxonomy (chromosome or plasmid)	7	ARO:3002660|ID:1031|Name:APH(6)-Id|NCBI:AF024602.1	56.63	1.05		8416187	0.83	0.12
Bifidobacterium adolescentis rpoB mutants conferring resistance to rifampicin	24D214-5G_434_S91	rifamycin-resistant beta-subunit of RNA polymerase (rpoB)	ARO:3004480	rifamycin antibiotic	rifamycin antibiotic	antibiotic target alteration; antibiotic target replacement	protein homolog	0					25	ARO:3004480|ID:2914|Name:Bifidobacterium_adolescentis_rpoB_mutants_conferring_resistance_to_rifampicin|NCBI:NC_008618.1	31.09	0.54		8416187	2.97	0.06
Bifidobacterium bifidum ileS conferring resistance to mupirocin	24D214-5G_434_S91	antibiotic-resistant isoleucyl-tRNA synthetase (ileS)	ARO:3003730	mupirocin-like antibiotic	mupirocin-like antibiotic	antibiotic target alteration	protein homolog	1	Nudged	0.6318	100		9	ARO:3003730|ID:2278|Name:Bifidobacterium_bifidum_ileS_conferring_resistance_to_mupirocin|NCBI:CP001840.1	22.65	0.04		8416187	1.07	0
Burkholderia pseudomallei Omp38	24D214-5G_434_S91	General Bacterial Porin with reduced permeability to beta-lactams	ARO:3004123	monobactam; carbapenem; cephalosporin; cephamycin; penam; penem	beta-lactam antibiotic	reduced permeability to antibiotic	protein homolog	1	Nudged	2.139	100							8416187	0	0
CGB-1	24D214-5G_434_S91	CGB beta-lactamase	ARO:3000841	carbapenem; cephalosporin; penam	beta-lactam antibiotic	antibiotic inactivation	protein homolog	1	Nudged	3.7037	100							8416187	0	0
CMY-127	24D214-5G_434_S91	CMY beta-lactamase	ARO:3003135	cephamycin	beta-lactam antibiotic	antibiotic inactivation	protein homolog	1	Nudged	1.8325	100							8416187	0	0
Campylobacter coli chloramphenicol acetyltransferase	24D214-5G_434_S91	chloramphenicol acetyltransferase (CAT)	ARO:3004454	phenicol antibiotic	phenicol antibiotic	antibiotic inactivation	protein homolog	1	Nudged	3.3654	100							8416187	0	0
CfxA4	24D214-5G_434_S91	CfxA beta-lactamase	ARO:3003005	cephamycin	beta-lactam antibiotic	antibiotic inactivation	protein homolog	0					1	ARO:3003005|ID:294|Name:CfxA4|NCBI:AY769933.1	4.87	0.05		8416187	0.12	0.01
ErmB	24D214-5G_434_S91	Erm 23S ribosomal RNA methyltransferase	ARO:3000375	macrolide antibiotic; lincosamide antibiotic; streptogramin antibiotic; streptogramin A antibiotic; streptogramin B antibiotic	macrolide antibiotic; lincosamide antibiotic; streptogramin antibiotic	antibiotic target alteration	protein homolog	2	Nudged	69.8795	99.235	Unknown taxonomy (chromosome or plasmid)	12	ARO:3000375|ID:1549|Name:ErmB|NCBI:AF242872.1	81.93	1.77	Streptococcus pneumoniae (chromosome or plasmid): 1;	8416187	1.43	0.21
ErmF	24D214-5G_434_S91	Erm 23S ribosomal RNA methyltransferase	ARO:3000498	macrolide antibiotic; lincosamide antibiotic; streptogramin antibiotic; streptogramin A antibiotic; streptogramin B antibiotic	macrolide antibiotic; lincosamide antibiotic; streptogramin antibiotic	antibiotic target alteration	protein homolog	0					1	ARO:3000498|ID:621|Name:ErmF|NCBI:M17124.1	18.6	0.19		8416187	0.12	0.02
ErmX	24D214-5G_434_S91	Erm 23S ribosomal RNA methyltransferase	ARO:3000596	macrolide antibiotic; lincosamide antibiotic; streptogramin antibiotic; streptogramin A antibiotic; streptogramin B antibiotic	macrolide antibiotic; lincosamide antibiotic; streptogramin antibiotic	antibiotic target alteration	protein homolog	0					6	ARO:3000596|ID:950|Name:ErmX|NCBI:M36726.1	69.36	0.93		8416187	0.71	0.11
HelR	24D214-5G_434_S91	helicase-like RNA polymerase protection protein	ARO:3007208	rifamycin antibiotic	rifamycin antibiotic	antibiotic target protection	protein homolog	1	Nudged	0.9682	100							8416187	0	0
ICR-Mo	24D214-5G_434_S91	intrinsic colistin resistant phosphoethanolamine transferase	ARO:3004569	peptide antibiotic	peptide antibiotic	antibiotic target alteration	protein homolog	1	Nudged	1.2522	100							8416187	0	0
IMP-82	24D214-5G_434_S91	IMP beta-lactamase	ARO:3005487	carbapenem; cephalosporin; cephamycin; penam; penem	beta-lactam antibiotic	antibiotic inactivation	protein homolog	1	Nudged	2.8455	100							8416187	0	0
KPC-44	24D214-5G_434_S91	KPC beta-lactamase	ARO:3006186	monobactam; carbapenem; cephalosporin; penam	beta-lactam antibiotic	antibiotic inactivation	protein homolog	1	Nudged	2.2654	100							8416187	0	0
LlmA 23S ribosomal RNA methyltransferase	24D214-5G_434_S91	Llm 23S ribosomal RNA methyltransferase	ARO:3003982	lincosamide antibiotic	lincosamide antibiotic	antibiotic target alteration	protein homolog	1	Nudged	2.4306	100							8416187	0	0
MexB	24D214-5G_434_S91	resistance-nodulation-cell division (RND) antibiotic efflux pump	ARO:3000378	macrolide antibiotic; fluoroquinolone antibiotic; monobactam; carbapenem; cephalosporin; cephamycin; penam; tetracycline antibiotic; peptide antibiotic; aminocoumarin antibiotic; diaminopyrimidine antibiotic; sulfonamide antibiotic; phenicol antibiotic; penem	fluoroquinolone antibiotic; aminocoumarin antibiotic; phenicol antibiotic; diaminopyrimidine antibiotic; tetracycline antibiotic; sulfonamide antibiotic; macrolide antibiotic; beta-lactam antibiotic; peptide antibiotic	antibiotic efflux	protein homolog	0					2	ARO:3000378|ID:1925|Name:MexB|NCBI:L11616.1	7.45	0.08	Pseudomonas aeruginosa (chromosome or plasmid): 1;	8416187	0.24	0.01
MexD	24D214-5G_434_S91	resistance-nodulation-cell division (RND) antibiotic efflux pump	ARO:3000801	macrolide antibiotic; fluoroquinolone antibiotic; aminoglycoside antibiotic; cephalosporin; penam; tetracycline antibiotic; aminocoumarin antibiotic; diaminopyrimidine antibiotic; phenicol antibiotic	fluoroquinolone antibiotic; aminocoumarin antibiotic; phenicol antibiotic; diaminopyrimidine antibiotic; aminoglycoside antibiotic; tetracycline antibiotic; macrolide antibiotic; beta-lactam antibiotic	antibiotic efflux	protein homolog	1	Nudged	0.8621	100		1	ARO:3000801|ID:1523|Name:MexD|NCBI:U57969.1	3.1	0.03		8416187	0.12	0
MexW	24D214-5G_434_S91	resistance-nodulation-cell division (RND) antibiotic efflux pump	ARO:3003031	macrolide antibiotic; fluoroquinolone antibiotic; tetracycline antibiotic; phenicol antibiotic; disinfecting agents and antiseptics	fluoroquinolone antibiotic; phenicol antibiotic; disinfecting agents and antiseptics; tetracycline antibiotic; macrolide antibiotic	antibiotic efflux	protein homolog	1	Nudged	0.6869	100		1	ARO:3003031|ID:2208|Name:MexW|NCBI:NC_002516.2	1.44	0.01		8416187	0.12	0
MuxC	24D214-5G_434_S91	resistance-nodulation-cell division (RND) antibiotic efflux pump	ARO:3004075	macrolide antibiotic; monobactam; tetracycline antibiotic; aminocoumarin antibiotic	aminocoumarin antibiotic; tetracycline antibiotic; beta-lactam antibiotic; macrolide antibiotic	antibiotic efflux	protein homolog	1	Nudged	0.7715	100		1	ARO:3004075|ID:2720|Name:MuxC|NCBI:AE004091.2	2.22	0.02		8416187	0.12	0
Neisseria gonorrhoeae 23S rRNA with mutation conferring resistance to azithromycin	24D214-5G_434_S91	23S rRNA with mutation conferring resistance to macrolide antibiotics	ARO:3004836	macrolide antibiotic	macrolide antibiotic	antibiotic target alteration	rRNA gene variant	1	Nudged	206.598	98.16	Unknown taxonomy (chromosome or plasmid)						8416187	0	0
OXA-21	24D214-5G_434_S91	OXA beta-lactamase	ARO:3001416	carbapenem; cephalosporin; penam	beta-lactam antibiotic	antibiotic inactivation	protein homolog	0					5	ARO:3001416|ID:213|Name:OXA-21|NCBI:Y10693.2	63.65	0.7		8416187	0.59	0.08
OXA-283	24D214-5G_434_S91	OXA beta-lactamase	ARO:3001738	carbapenem; cephalosporin; penam	beta-lactam antibiotic	antibiotic inactivation	protein homolog	1	Nudged	2.8881	100							8416187	0	0
OXA-919	24D214-5G_434_S91	OXA beta-lactamase	ARO:3006105	carbapenem; cephalosporin; penam	beta-lactam antibiotic	antibiotic inactivation	protein homolog	1	Nudged	2.5362	100							8416187	0	0
OpmB	24D214-5G_434_S91	resistance-nodulation-cell division (RND) antibiotic efflux pump	ARO:3004072	macrolide antibiotic; monobactam; tetracycline antibiotic; aminocoumarin antibiotic	aminocoumarin antibiotic; tetracycline antibiotic; beta-lactam antibiotic; macrolide antibiotic	antibiotic efflux	protein homolog	0					1	ARO:3004072|ID:2716|Name:OpmB|NCBI:AE004091.2	9.95	0.1	Pseudomonas aeruginosa (chromosome or plasmid): 1;	8416187	0.12	0.01
Pseudomonas aeruginosa CpxR	24D214-5G_434_S91	resistance-nodulation-cell division (RND) antibiotic efflux pump	ARO:3004054	macrolide antibiotic; fluoroquinolone antibiotic; monobactam; aminoglycoside antibiotic; carbapenem; cephalosporin; cephamycin; penam; tetracycline antibiotic; peptide antibiotic; aminocoumarin antibiotic; diaminopyrimidine antibiotic; sulfonamide antibiotic; phenicol antibiotic; penem	fluoroquinolone antibiotic; aminocoumarin antibiotic; phenicol antibiotic; diaminopyrimidine antibiotic; aminoglycoside antibiotic; tetracycline antibiotic; sulfonamide antibiotic; macrolide antibiotic; beta-lactam antibiotic; peptide antibiotic	antibiotic efflux	protein homolog	0					1	ARO:3004054|ID:2685|Name:Pseudomonas_aeruginosa_CpxR|NCBI:LT673656.1	21.98	0.22	Pseudomonas aeruginosa (chromosome or plasmid): 1;	8416187	0.12	0.03
RlmA(II)	24D214-5G_434_S91	non-erm 23S ribosomal RNA methyltransferase (G748)	ARO:3001301	macrolide antibiotic; lincosamide antibiotic	lincosamide antibiotic; macrolide antibiotic	antibiotic target alteration	protein homolog	0					97	ARO:3001301|ID:2274|Name:RlmA(II)|NCBI:CP007593.1	100	12.04	Streptococcus pneumoniae (chromosome): 2; Streptococcus pseudopneumoniae (chromosome): 1;	8416187	11.53	1.43
SGM-1	24D214-5G_434_S91	SGM beta-lactamase	ARO:3006987	carbapenem	beta-lactam antibiotic	antibiotic inactivation	protein homolog	1	Nudged	2.1739	100							8416187	0	0
SHN-1	24D214-5G_434_S91	SHN beta-lactamase	ARO:3006994	carbapenem	beta-lactam antibiotic	antibiotic inactivation	protein homolog	2	Nudged	3.7815	100							8416187	0	0
TEM-40	24D214-5G_434_S91	TEM beta-lactamase	ARO:3000910	monobactam; cephalosporin; penam; penem	beta-lactam antibiotic	antibiotic inactivation	protein homolog	0					5	ARO:3000910|ID:1436|Name:TEM-40|NCBI:FR717535.1	48.9	0.59	Escherichia coli (plasmid): 1;	8416187	0.59	0.07
TriB	24D214-5G_434_S91	resistance-nodulation-cell division (RND) antibiotic efflux pump	ARO:3003680	disinfecting agents and antiseptics	disinfecting agents and antiseptics	antibiotic efflux	protein homolog	0					1	ARO:3003680|ID:2193|Name:TriB|NCBI:AE004091.2	6.91	0.07	Pseudomonas (chromosome): 1;	8416187	0.12	0.01
arnA	24D214-5G_434_S91	pmr phosphoethanolamine transferase	ARO:3002985	peptide antibiotic	peptide antibiotic	antibiotic target alteration	protein homolog	0					3	ARO:3002985|ID:1643|Name:arnA|NCBI:AE004091.2	19.41	0.15	Pseudomonas aeruginosa (chromosome): 1; Pseudomonas aeruginosa (chromosome or plasmid): 1;	8416187	0.36	0.02
basS	24D214-5G_434_S91	pmr phosphoethanolamine transferase	ARO:3003583	peptide antibiotic	peptide antibiotic	antibiotic target alteration; antibiotic efflux	protein homolog	1	Nudged	1.4644	100							8416187	0	0
bcr-1	24D214-5G_434_S91	major facilitator superfamily (MFS) antibiotic efflux pump	ARO:3003801	bicyclomycin-like antibiotic	bicyclomycin-like antibiotic	antibiotic efflux	protein homolog	1	Nudged	1.4888	100							8416187	0	0
catS	24D214-5G_434_S91	chloramphenicol acetyltransferase (CAT)	ARO:3002688	phenicol antibiotic	phenicol antibiotic	antibiotic inactivation	protein homolog	0					3	ARO:3002688|ID:1047|Name:catS|NCBI:X74948.1	49.8	0.52		8416187	0.36	0.06
dfrA24	24D214-5G_434_S91	trimethoprim resistant dihydrofolate reductase dfr	ARO:3002856	diaminopyrimidine antibiotic	diaminopyrimidine antibiotic	antibiotic target replacement	protein homolog	1	Nudged	3.7634	100							8416187	0	0
erm(32)	24D214-5G_434_S91	Erm 23S ribosomal RNA methyltransferase	ARO:3004592	macrolide antibiotic; lincosamide antibiotic; streptogramin antibiotic	macrolide antibiotic; lincosamide antibiotic; streptogramin antibiotic	antibiotic target alteration	protein homolog	1	Nudged	2.4911	100							8416187	0	0
farA	24D214-5G_434_S91	major facilitator superfamily (MFS) antibiotic efflux pump	ARO:3003961	antibacterial free fatty acids	antibacterial free fatty acids	antibiotic efflux	protein homolog	0					1	ARO:3003961|ID:2428|Name:farA|NCBI:AE002098.2	7.71	0.08		8416187	0.12	0.01
gimA	24D214-5G_434_S91	gimA family macrolide glycosyltransferase	ARO:3000463	macrolide antibiotic	macrolide antibiotic	antibiotic inactivation	protein homolog	1	Nudged	1.6746	100							8416187	0	0
lmrD	24D214-5G_434_S91	ATP-binding cassette (ABC) antibiotic efflux pump	ARO:3002882	lincosamide antibiotic	lincosamide antibiotic	antibiotic efflux	protein homolog	0					4	ARO:3002882|ID:1624|Name:lmrD|NCBI:CP033607.1	7.07	0.14		8416187	0.48	0.02
lsaC	24D214-5G_434_S91	lsa-type ABC-F protein	ARO:3003112	lincosamide antibiotic; streptogramin antibiotic; pleuromutilin antibiotic	pleuromutilin antibiotic; lincosamide antibiotic; streptogramin antibiotic	antibiotic target protection	protein homolog	0					66	ARO:3003112|ID:1748|Name:lsaC|NCBI:HM990671.1	99.46	6.38		8416187	7.84	0.76
macB	24D214-5G_434_S91	ATP-binding cassette (ABC) antibiotic efflux pump	ARO:3000535	macrolide antibiotic	macrolide antibiotic	antibiotic efflux	protein homolog	0					8	ARO:3000535|ID:487|Name:macB|NCBI:AY768532.1	39.38	0.28		8416187	0.95	0.03
mel	24D214-5G_434_S91	msr-type ABC-F protein	ARO:3000616	macrolide antibiotic; streptogramin antibiotic	macrolide antibiotic; streptogramin antibiotic	antibiotic target protection	protein homolog	0					228	ARO:3000616|ID:1231|Name:mel|NCBI:AF227521.1	100	22.43	Streptococcus pneumoniae (chromosome): 7; Streptococcus (chromosome): 1;	8416187	27.1	2.67
mexN	24D214-5G_434_S91	resistance-nodulation-cell division (RND) antibiotic efflux pump	ARO:3003705	phenicol antibiotic	phenicol antibiotic	antibiotic efflux	protein homolog	0					2	ARO:3003705|ID:2217|Name:mexN|NCBI:AB219523.1	8.49	0.08	Pseudomonas aeruginosa (chromosome): 1;	8416187	0.24	0.01
mexQ	24D214-5G_434_S91	resistance-nodulation-cell division (RND) antibiotic efflux pump	ARO:3003699	macrolide antibiotic; carbapenem; tetracycline antibiotic; diaminopyrimidine antibiotic; phenicol antibiotic; disinfecting agents and antiseptics	phenicol antibiotic; beta-lactam antibiotic; disinfecting agents and antiseptics; diaminopyrimidine antibiotic; tetracycline antibiotic; macrolide antibiotic	antibiotic efflux	protein homolog	0					1	ARO:3003699|ID:2212|Name:mexQ|NCBI:AB219524.1	2.18	0.02		8416187	0.12	0
mgtA	24D214-5G_434_S91	mgt macrolide glycotransferase	ARO:3000462	macrolide antibiotic	macrolide antibiotic	antibiotic inactivation	protein homolog	1	Nudged	1.6706	100							8416187	0	0
msrH	24D214-5G_434_S91	msr-type ABC-F protein	ARO:3005088	macrolide antibiotic; streptogramin antibiotic	macrolide antibiotic; streptogramin antibiotic	antibiotic target protection	protein homolog	1	Nudged	1.848	100							8416187	0	0
mtrC	24D214-5G_434_S91	resistance-nodulation-cell division (RND) antibiotic efflux pump	ARO:3000810	macrolide antibiotic; penam	beta-lactam antibiotic; macrolide antibiotic	antibiotic efflux	protein homolog	0					1	ARO:3000810|ID:1340|Name:mtrC|NCBI:AE002098.2	5.57	0.06		8416187	0.12	0.01
mtrD	24D214-5G_434_S91	resistance-nodulation-cell division (RND) antibiotic efflux pump	ARO:3000811	macrolide antibiotic; penam	beta-lactam antibiotic; macrolide antibiotic	antibiotic efflux	protein homolog	0					12	ARO:3000811|ID:1938|Name:mtrD|NCBI:AE002098.2	37.89	0.29		8416187	1.43	0.03
opmE	24D214-5G_434_S91	resistance-nodulation-cell division (RND) antibiotic efflux pump	ARO:3003700	macrolide antibiotic; carbapenem; tetracycline antibiotic; diaminopyrimidine antibiotic; phenicol antibiotic; disinfecting agents and antiseptics	phenicol antibiotic; beta-lactam antibiotic; disinfecting agents and antiseptics; diaminopyrimidine antibiotic; tetracycline antibiotic; macrolide antibiotic	antibiotic efflux	protein homolog	0					1	ARO:3003700|ID:2213|Name:opmE|NCBI:AB219524.1	2.98	0.03		8416187	0.12	0
patA	24D214-5G_434_S91	ATP-binding cassette (ABC) antibiotic efflux pump	ARO:3000024	fluoroquinolone antibiotic	fluoroquinolone antibiotic	antibiotic efflux	protein homolog	4	Nudged;Strict	99.823	93.935	Streptococcus mitis (no genomic info) Streptococcus pseudopneumoniae (no genomic info) Streptococcus (chromosome)	128	ARO:3000024|ID:2081|Name:patA|NCBI:AE005672.3	100	7.78	Streptococcus mitis (chromosome): 11; Streptococcus pneumoniae (chromosome): 1; Streptococcus (chromosome): 11; Streptococcus (no genomic information): 7;	8416187	15.21	0.92
patB	24D214-5G_434_S91	ATP-binding cassette (ABC) antibiotic efflux pump	ARO:3000025	fluoroquinolone antibiotic	fluoroquinolone antibiotic	antibiotic efflux	protein homolog	3	Nudged;Strict	99.8302	94.11	Streptococcus (chromosome) Streptococcus mitis (chromosome) Streptococcus (no genomic info)	120	ARO:3000025|ID:2112|Name:patB|NCBI:AE005672.3	100	7.76	Streptococcus mitis (chromosome): 12; Streptococcus pseudopneumoniae (chromosome): 1; Streptococcus pneumoniae (chromosome): 1; Streptococcus (chromosome): 10; Streptococcus (no genomic information): 5;	8416187	14.26	0.92
pmrA	24D214-5G_434_S91	major facilitator superfamily (MFS) antibiotic efflux pump	ARO:3000822	fluoroquinolone antibiotic	fluoroquinolone antibiotic	antibiotic efflux	protein homolog	2	Nudged	94.5	97.795	Streptococcus (chromosome) Streptococcus mitis (chromosome)	43	ARO:3000822|ID:2003|Name:pmrA|NCBI:AE007317.1	100	4.17	Streptococcus mitis (chromosome): 9; Streptococcus pseudopneumoniae (chromosome): 1; Streptococcus (chromosome): 3; Streptococcus (no genomic information): 4;	8416187	5.11	0.5
qacEdelta1	24D214-5G_434_S91	major facilitator superfamily (MFS) antibiotic efflux pump	ARO:3005010	disinfecting agents and antiseptics	disinfecting agents and antiseptics	antibiotic efflux	protein homolog	1	Nudged	55.1724	100	Unknown taxonomy (chromosome or plasmid)	5	ARO:3005010|ID:3755|Name:qacEdelta1|NCBI:U49101.1	84.77	1.52		8416187	0.59	0.18
rphA	24D214-5G_434_S91	rifampin phosphotransferase	ARO:3000444	rifamycin antibiotic	rifamycin antibiotic	antibiotic inactivation	protein homolog	1	Nudged	0.9238	100							8416187	0	0
rpoB2	24D214-5G_434_S91	rifamycin-resistant beta-subunit of RNA polymerase (rpoB)	ARO:3000501	rifamycin antibiotic	rifamycin antibiotic	antibiotic target alteration; antibiotic target replacement	protein homolog	0					9	ARO:3000501|ID:2831|Name:rpoB2|NCBI:AP006618.1	14.22	0.12		8416187	1.07	0.01
rsmA	24D214-5G_434_S91	resistance-nodulation-cell division (RND) antibiotic efflux pump	ARO:3005069	fluoroquinolone antibiotic; diaminopyrimidine antibiotic; phenicol antibiotic	fluoroquinolone antibiotic; phenicol antibiotic; diaminopyrimidine antibiotic	antibiotic efflux	protein homolog	0					1	ARO:3005069|ID:3807|Name:rsmA|NCBI:AF061757.1	54.84	0.55	Pseudomonas (chromosome or plasmid): 1;	8416187	0.12	0.07
salB	24D214-5G_434_S91	sal-type ABC-F protein	ARO:3007026	lincosamide antibiotic; streptogramin antibiotic; streptogramin A antibiotic; pleuromutilin antibiotic	pleuromutilin antibiotic; lincosamide antibiotic; streptogramin antibiotic	antibiotic target protection	protein homolog	1	Nudged	1.476	100							8416187	0	0
sul1	24D214-5G_434_S91	sulfonamide resistant sul	ARO:3000410	sulfonamide antibiotic	sulfonamide antibiotic	antibiotic target replacement	protein homolog	0					1	ARO:3000410|ID:1070|Name:sul1|NCBI:JF969163.1	11.31	0.11		8416187	0.12	0.01
tcr3	24D214-5G_434_S91	major facilitator superfamily (MFS) antibiotic efflux pump	ARO:3002893	tetracycline antibiotic	tetracycline antibiotic	antibiotic efflux	protein homolog	1	Nudged	1.5595	100							8416187	0	0
tet(32)	24D214-5G_434_S91	tetracycline-resistant ribosomal protection protein	ARO:3000196	tetracycline antibiotic	tetracycline antibiotic	antibiotic target protection	protein homolog	0					4	ARO:3000196|ID:1233|Name:tet(32)|NCBI:EU722333.1	28.23	0.29		8416187	0.48	0.03
tet(M)	24D214-5G_434_S91	tetracycline-resistant ribosomal protection protein	ARO:3000186	tetracycline antibiotic	tetracycline antibiotic	antibiotic target protection	protein homolog	2	Strict	98.2812	97.125	Unknown taxonomy (chromosome or plasmid)	94	ARO:3000186|ID:1692|Name:tet(M)|NCBI:AB039845.1	89.84	6.54	Escherichia coli (chromosome): 1; Escherichia coli (chromosome or plasmid): 2; Streptococcus pneumoniae (chromosome or plasmid): 1; Streptococcus (chromosome): 1; Streptococcus (chromosome or plasmid): 2;	8416187	11.17	0.78
tet(O)	24D214-5G_434_S91	tetracycline-resistant ribosomal protection protein	ARO:3000190	tetracycline antibiotic	tetracycline antibiotic	antibiotic target protection	protein homolog	0					1	ARO:3000190|ID:2020|Name:tet(O)|NCBI:M18896.2	7.76	0.08		8416187	0.12	0.01
tet(O/32/O)	24D214-5G_434_S91	tetracycline-resistant ribosomal protection protein	ARO:3007119	tetracycline antibiotic	tetracycline antibiotic	antibiotic target protection	protein homolog	1	Nudged	11.875	97.37	Unknown taxonomy (chromosome or plasmid)						8416187	0	0
tet(O/M/O)	24D214-5G_434_S91	tetracycline-resistant ribosomal protection protein	ARO:3007120	tetracycline antibiotic	tetracycline antibiotic	antibiotic target protection	protein homolog	0					14	ARO:3007120|ID:5790|Name:tet(O/M/O)|NCBI:AY394560.1	31.82	0.99	Streptococcus (chromosome or plasmid): 2;	8416187	1.66	0.12
tet(Q)	24D214-5G_434_S91	tetracycline-resistant ribosomal protection protein	ARO:3000191	tetracycline antibiotic	tetracycline antibiotic	antibiotic target protection	protein homolog	0					2	ARO:3000191|ID:1183|Name:tet(Q)|NCBI:Z21523.1	15.1	0.15		8416187	0.24	0.02
tet(W)	24D214-5G_434_S91	tetracycline-resistant ribosomal protection protein	ARO:3000194	tetracycline antibiotic	tetracycline antibiotic	antibiotic target protection	protein homolog	2	Nudged;Strict	31.4063	97.78	Unknown taxonomy (chromosome or plasmid)	12	ARO:3000194|ID:389|Name:tet(W)|NCBI:AJ222769.3	51.41	0.78	Bifidobacterium longum (chromosome): 1;	8416187	1.43	0.09
tet(Z)	24D214-5G_434_S91	major facilitator superfamily (MFS) antibiotic efflux pump	ARO:3000183	tetracycline antibiotic	tetracycline antibiotic	antibiotic efflux	protein homolog	1	Nudged	2.0779	100							8416187	0	0
tetA(46)	24D214-5G_434_S91	ATP-binding cassette (ABC) antibiotic efflux pump	ARO:3004032	tetracycline antibiotic	tetracycline antibiotic	antibiotic efflux	protein homolog	3	Nudged	62.087	98.3533		38	ARO:3004032|ID:2643|Name:tetA(46)|NCBI:HQ652506.1	86.09	2.79		8416187	4.52	0.33
tetA(60)	24D214-5G_434_S91	ATP-binding cassette (ABC) antibiotic efflux pump	ARO:3004035	tetracycline antibiotic	tetracycline antibiotic	antibiotic efflux	protein homolog	1	Nudged	5.6897	100		9	ARO:3004035|ID:2645|Name:tetA(60)|NCBI:KX000272.1	62.3	0.66		8416187	1.07	0.08
tetB(46)	24D214-5G_434_S91	ATP-binding cassette (ABC) antibiotic efflux pump	ARO:3004033	tetracycline antibiotic	tetracycline antibiotic	antibiotic efflux	protein homolog	2	Nudged	45.4231	96.84		29	ARO:3004033|ID:2644|Name:tetB(46)|NCBI:HQ652506.1	81.4	2.39		8416187	3.45	0.28
tetB(60)	24D214-5G_434_S91	ATP-binding cassette (ABC) antibiotic efflux pump	ARO:3004036	tetracycline antibiotic	tetracycline antibiotic	antibiotic efflux	protein homolog	0					5	ARO:3004036|ID:2646|Name:tetB(60)|NCBI:KX000273.1	32.24	0.14		8416187	0.59	0.02
vanN	24D214-5G_434_S91	glycopeptide resistance gene cluster; Van ligase	ARO:3002912	glycopeptide antibiotic	glycopeptide antibiotic	antibiotic target alteration	protein homolog	1	Nudged	2.0349	100							8416187	0	0
vanT gene in vanG cluster	24D214-5G_434_S91	glycopeptide resistance gene cluster; vanT	ARO:3002972	glycopeptide antibiotic	glycopeptide antibiotic	antibiotic target alteration	protein homolog	2	Strict	50.3506	34.035							8416187	0	0
vanW gene in vanI cluster	24D214-5G_434_S91	vanW; glycopeptide resistance gene cluster	ARO:3003724	glycopeptide antibiotic	glycopeptide antibiotic	antibiotic target alteration	protein homolog	3	Strict	36.0963	40.95							8416187	0	0
vanY gene in vanB cluster	24D214-5G_434_S91	vanY; glycopeptide resistance gene cluster	ARO:3002956	glycopeptide antibiotic	glycopeptide antibiotic	antibiotic target alteration	protein homolog	4	Strict	98.1413	29.61							8416187	0	0
vanY gene in vanF cluster	24D214-5G_434_S91	vanY; glycopeptide resistance gene cluster	ARO:3002958	glycopeptide antibiotic	glycopeptide antibiotic	antibiotic target alteration	protein homolog	1	Strict	17.6871	48.08							8416187	0	0
vanY gene in vanG cluster	24D214-5G_434_S91	vanY; glycopeptide resistance gene cluster	ARO:3002959	glycopeptide antibiotic	glycopeptide antibiotic	antibiotic target alteration	protein homolog	2	Strict	61.7857	39.25							8416187	0	0
vanY gene in vanM cluster	24D214-5G_434_S91	vanY; glycopeptide resistance gene cluster	ARO:3002961	glycopeptide antibiotic	glycopeptide antibiotic	antibiotic target alteration	protein homolog	4	Strict	55.1282	42.785							8416187	0	0
AAC(2')-IIa	24D214-5G_387_S45	AAC(2')	ARO:3004628	aminoglycoside antibiotic	aminoglycoside antibiotic	antibiotic inactivation	protein homolog	1	Nudged	3.0651	100							7661564	0	0
AAC(3)-Ib/AAC(6')-Ib3 bifunctional protein	24D214-5G_387_S45	aminoglycoside bifunctional resistance protein	ARO:3002600	aminoglycoside antibiotic	aminoglycoside antibiotic	antibiotic inactivation	protein homolog	2	Nudged	3.2836	100							7661564	0	0
AAC(3)-Id	24D214-5G_387_S45	AAC(3)	ARO:3002529	aminoglycoside antibiotic	aminoglycoside antibiotic	antibiotic inactivation	protein homolog	0					2	ARO:3002529|ID:742|Name:AAC(3)-Id|NCBI:AY458224.1	5.66	0.04		7661564	1.07	0.02
ANT(6)-Ia	24D214-5G_387_S45	ANT(6)	ARO:3002626	aminoglycoside antibiotic	aminoglycoside antibiotic	antibiotic inactivation	protein homolog	1	Nudged	2.4306	100							7661564	0	0
APH(3'')-Ib	24D214-5G_387_S45	APH(3'')	ARO:3002639	aminoglycoside antibiotic	aminoglycoside antibiotic	antibiotic inactivation	protein homolog	0					1	ARO:3002639|ID:1830|Name:APH(3'')-Ib|NCBI:AF313472.2	18.53	0.19		7661564	0.53	0.1
APH(3')-IIc	24D214-5G_387_S45	APH(3')	ARO:3002646	aminoglycoside antibiotic	aminoglycoside antibiotic	antibiotic inactivation	protein homolog	1	Nudged	2.6119	100							7661564	0	0
Bifidobacterium adolescentis rpoB mutants conferring resistance to rifampicin	24D214-5G_387_S45	rifamycin-resistant beta-subunit of RNA polymerase (rpoB)	ARO:3004480	rifamycin antibiotic	rifamycin antibiotic	antibiotic target alteration; antibiotic target replacement	protein homolog	0					52	ARO:3004480|ID:2914|Name:Bifidobacterium_adolescentis_rpoB_mutants_conferring_resistance_to_rifampicin|NCBI:NC_008618.1	56.98	0.83		7661564	27.79	0.44
Burkholderia pseudomallei Omp38	24D214-5G_387_S45	General Bacterial Porin with reduced permeability to beta-lactams	ARO:3004123	monobactam; carbapenem; cephalosporin; cephamycin; penam; penem	beta-lactam antibiotic	reduced permeability to antibiotic	protein homolog	1	Nudged	2.139	100							7661564	0	0
CfxA	24D214-5G_387_S45	CfxA beta-lactamase	ARO:3003001	cephamycin	beta-lactam antibiotic	antibiotic inactivation	protein homolog	1	Nudged	24.5342	100	Unknown taxonomy (chromosome or plasmid)						7661564	0	0
CfxA3	24D214-5G_387_S45	CfxA beta-lactamase	ARO:3003003	cephamycin	beta-lactam antibiotic	antibiotic inactivation	protein homolog	0					7	ARO:3003003|ID:1895|Name:CfxA3|NCBI:AF472622.2	68.32	0.98		7661564	3.74	0.52
CfxA4	24D214-5G_387_S45	CfxA beta-lactamase	ARO:3003005	cephamycin	beta-lactam antibiotic	antibiotic inactivation	protein homolog	2	Nudged	42.5466	100	Unknown taxonomy (chromosome or plasmid)						7661564	0	0
DfrA37	24D214-5G_387_S45	trimethoprim resistant dihydrofolate reductase dfr	ARO:3005347	diaminopyrimidine antibiotic	diaminopyrimidine antibiotic	antibiotic target replacement	protein homolog	0					1	ARO:3005347|ID:4079|Name:DfrA37|NCBI:NG_070720.1	3.59	0.04		7661564	0.53	0.02
ErmB	24D214-5G_387_S45	Erm 23S ribosomal RNA methyltransferase	ARO:3000375	macrolide antibiotic; lincosamide antibiotic; streptogramin antibiotic; streptogramin A antibiotic; streptogramin B antibiotic	lincosamide antibiotic; macrolide antibiotic; streptogramin antibiotic	antibiotic target alteration	protein homolog	0					1	ARO:3000375|ID:1549|Name:ErmB|NCBI:AF242872.1	19.95	0.2		7661564	0.53	0.11
ErmF	24D214-5G_387_S45	Erm 23S ribosomal RNA methyltransferase	ARO:3000498	macrolide antibiotic; lincosamide antibiotic; streptogramin antibiotic; streptogramin A antibiotic; streptogramin B antibiotic	lincosamide antibiotic; macrolide antibiotic; streptogramin antibiotic	antibiotic target alteration	protein homolog	1	Nudged	35.5805	100	Unknown taxonomy (chromosome or plasmid)	4	ARO:3000498|ID:621|Name:ErmF|NCBI:M17124.1	54.18	0.67		7661564	2.14	0.36
ErmX	24D214-5G_387_S45	Erm 23S ribosomal RNA methyltransferase	ARO:3000596	macrolide antibiotic; lincosamide antibiotic; streptogramin antibiotic; streptogramin A antibiotic; streptogramin B antibiotic	lincosamide antibiotic; macrolide antibiotic; streptogramin antibiotic	antibiotic target alteration	protein homolog	1	Strict	99.6491	90.14	Unknown taxonomy (chromosome or plasmid)	30	ARO:3000596|ID:950|Name:ErmX|NCBI:M36726.1	99.88	4.61		7661564	16.03	2.46
GES-41	24D214-5G_387_S45	GES beta-lactamase	ARO:3006170	carbapenem; cephalosporin; penam	beta-lactam antibiotic	antibiotic inactivation	protein homolog	1	Nudged	2.7778	100							7661564	0	0
GOB-49	24D214-5G_387_S45	GOB beta-lactamase	ARO:3005697	carbapenem; cephalosporin; penam	beta-lactam antibiotic	antibiotic inactivation	protein homolog	1	Nudged	2.4055	100							7661564	0	0
IND-10	24D214-5G_387_S45	IND beta-lactamase	ARO:3002266	carbapenem	beta-lactam antibiotic	antibiotic inactivation	protein homolog	0					1	ARO:3002266|ID:886|Name:IND-10|NCBI:GU206353.1	2.5	0.03		7661564	0.53	0.02
IND-9	24D214-5G_387_S45	IND beta-lactamase	ARO:3002265	carbapenem	beta-lactam antibiotic	antibiotic inactivation	protein homolog	0					1	ARO:3002265|ID:1455|Name:IND-9|NCBI:GU186045.1	2.92	0.03		7661564	0.53	0.02
KBL-1	24D214-5G_387_S45	KBL beta-lactamase	ARO:3007206	penam	beta-lactam antibiotic	antibiotic inactivation	protein homolog	1	Nudged	2.439	100							7661564	0	0
KPC-32	24D214-5G_387_S45	KPC beta-lactamase	ARO:3005363	monobactam; carbapenem; cephalosporin; penam	beta-lactam antibiotic	antibiotic inactivation	protein homolog	1	Nudged	2.7211	100							7661564	0	0
MexK	24D214-5G_387_S45	resistance-nodulation-cell division (RND) antibiotic efflux pump	ARO:3003693	macrolide antibiotic; tetracycline antibiotic; disinfecting agents and antiseptics	tetracycline antibiotic; macrolide antibiotic; disinfecting agents and antiseptics	antibiotic efflux	protein homolog	1	Nudged	0.7797	100							7661564	0	0
Neisseria gonorrhoeae 23S rRNA with mutation conferring resistance to azithromycin	24D214-5G_387_S45	23S rRNA with mutation conferring resistance to macrolide antibiotics	ARO:3004836	macrolide antibiotic	macrolide antibiotic	antibiotic target alteration	rRNA gene variant	1	Nudged	101.959	98.49	Unknown taxonomy (chromosome)						7661564	0	0
OXA-29	24D214-5G_387_S45	OXA beta-lactamase	ARO:3001424	carbapenem; cephalosporin; penam	beta-lactam antibiotic	antibiotic inactivation	protein homolog	1	Nudged	2.2472	100							7661564	0	0
OXA-574	24D214-5G_387_S45	OXA beta-lactamase	ARO:3005795	carbapenem; cephalosporin; penam	beta-lactam antibiotic	antibiotic inactivation	protein homolog	1	Nudged	2.5	100							7661564	0	0
PDC-13	24D214-5G_387_S45	PDC beta-lactamase	ARO:3006506	monobactam; carbapenem; cephalosporin	beta-lactam antibiotic	antibiotic inactivation	protein homolog	1	Nudged	2.0101	100							7661564	0	0
PEDO-2	24D214-5G_387_S45	subclass B3 PEDO beta-lactamase	ARO:3003714	carbapenem	beta-lactam antibiotic	antibiotic inactivation	protein homolog	0					3	ARO:3003714|ID:2229|Name:PEDO-2|NCBI:KP109678.1	6.29	0.02		7661564	1.6	0.01
PEDO-3	24D214-5G_387_S45	subclass B1 PEDO beta-lactamase	ARO:3003715	carbapenem	beta-lactam antibiotic	antibiotic inactivation	protein homolog	1	Nudged	2.521	100							7661564	0	0
RSA2-1	24D214-5G_387_S45	RSA2 beta-lactamase	ARO:3006981	carbapenem	beta-lactam antibiotic	antibiotic inactivation	protein homolog	0					1	ARO:3006981|ID:5638|Name:RSA2-1|NCBI:NG_063889.1	15.97	0.16		7661564	0.53	0.09
RlmA(II)	24D214-5G_387_S45	non-erm 23S ribosomal RNA methyltransferase (G748)	ARO:3001301	macrolide antibiotic; lincosamide antibiotic	macrolide antibiotic; lincosamide antibiotic	antibiotic target alteration	protein homolog	0					4	ARO:3001301|ID:2274|Name:RlmA(II)|NCBI:CP007593.1	43.58	0.44		7661564	2.14	0.24
SHV-45	24D214-5G_387_S45	SHV beta-lactamase	ARO:3001103	carbapenem; cephalosporin; penam	beta-lactam antibiotic	antibiotic inactivation	protein homolog	1	Nudged	2.7875	100							7661564	0	0
SRT-2	24D214-5G_387_S45	SRT beta-lactamase	ARO:3002494	cephalosporin	beta-lactam antibiotic	antibiotic inactivation	protein homolog	1	Nudged	2.3747	100							7661564	0	0
SST-1	24D214-5G_387_S45	SST beta-lactamase	ARO:3006999	cephalosporin	beta-lactam antibiotic	antibiotic inactivation	protein homolog	1	Nudged	2.6385	100							7661564	0	0
SatA	24D214-5G_387_S45	streptothricin acetyltransferase (SAT)	ARO:3005045	nucleoside antibiotic	nucleoside antibiotic	antibiotic inactivation	protein homolog	1	Nudged	4.3243	100							7661564	0	0
Staphylococcus aureus mupB conferring resistance to mupirocin	24D214-5G_387_S45	antibiotic-resistant isoleucyl-tRNA synthetase (ileS)	ARO:3000510	mupirocin-like antibiotic	mupirocin-like antibiotic	antibiotic target alteration	protein homolog	1	Nudged	0.5803	100							7661564	0	0
apmA	24D214-5G_387_S45	apm acetyltransferase	ARO:3003918	aminoglycoside antibiotic	aminoglycoside antibiotic	antibiotic inactivation	protein homolog	1	Nudged	1.4545	100							7661564	0	0
dfrA19	24D214-5G_387_S45	trimethoprim resistant dihydrofolate reductase dfr	ARO:3003015	diaminopyrimidine antibiotic	diaminopyrimidine antibiotic	antibiotic target replacement	protein homolog	1	Nudged	3.6842	100							7661564	0	0
dfrB1	24D214-5G_387_S45	trimethoprim resistant dihydrofolate reductase dfr	ARO:3002864	diaminopyrimidine antibiotic	diaminopyrimidine antibiotic	antibiotic target replacement	protein homolog	1	Nudged	11.3924	100							7661564	0	0
dfrG	24D214-5G_387_S45	trimethoprim resistant dihydrofolate reductase dfr	ARO:3002868	diaminopyrimidine antibiotic	diaminopyrimidine antibiotic	antibiotic target replacement	protein homolog	0					4	ARO:3002868|ID:448|Name:dfrG|NCBI:AB205645.1	31.12	0.3		7661564	2.14	0.16
eptA	24D214-5G_387_S45	pmr phosphoethanolamine transferase	ARO:3003576	peptide antibiotic	peptide antibiotic	antibiotic target alteration	protein homolog	1	Nudged	1.2774	100							7661564	0	0
farB	24D214-5G_387_S45	major facilitator superfamily (MFS) antibiotic efflux pump	ARO:3003962	antibacterial free fatty acids	antibacterial free fatty acids	antibiotic efflux	protein homolog	1	Nudged	1.5717	100							7661564	0	0
lmrD	24D214-5G_387_S45	ATP-binding cassette (ABC) antibiotic efflux pump	ARO:3002882	lincosamide antibiotic	lincosamide antibiotic	antibiotic efflux	protein homolog	0					3	ARO:3002882|ID:1624|Name:lmrD|NCBI:CP033607.1	6.82	0.04		7661564	1.6	0.02
lsaC	24D214-5G_387_S45	lsa-type ABC-F protein	ARO:3003112	lincosamide antibiotic; streptogramin antibiotic; pleuromutilin antibiotic	pleuromutilin antibiotic; lincosamide antibiotic; streptogramin antibiotic	antibiotic target protection	protein homolog	0					19	ARO:3003112|ID:1748|Name:lsaC|NCBI:HM990671.1	83.37	1.53		7661564	10.15	0.82
macA	24D214-5G_387_S45	ATP-binding cassette (ABC) antibiotic efflux pump	ARO:3000533	macrolide antibiotic	macrolide antibiotic	antibiotic efflux	protein homolog	0					4	ARO:3000533|ID:1680|Name:macA|NCBI:AY768531.1	26.46	0.38		7661564	2.14	0.2
macB	24D214-5G_387_S45	ATP-binding cassette (ABC) antibiotic efflux pump	ARO:3000535	macrolide antibiotic	macrolide antibiotic	antibiotic efflux	protein homolog	0					21	ARO:3000535|ID:487|Name:macB|NCBI:AY768532.1	67.6	0.53		7661564	11.22	0.28
mel	24D214-5G_387_S45	msr-type ABC-F protein	ARO:3000616	macrolide antibiotic; streptogramin antibiotic	macrolide antibiotic; streptogramin antibiotic	antibiotic target protection	protein homolog	0					92	ARO:3000616|ID:1231|Name:mel|NCBI:AF227521.1	99.34	8.99	Streptococcus pneumoniae (chromosome): 8;	7661564	49.16	4.8
mtrC	24D214-5G_387_S45	resistance-nodulation-cell division (RND) antibiotic efflux pump	ARO:3000810	macrolide antibiotic; penam	beta-lactam antibiotic; macrolide antibiotic	antibiotic efflux	protein homolog	0					3	ARO:3000810|ID:1340|Name:mtrC|NCBI:AE002098.2	23.81	0.3		7661564	1.6	0.16
mtrD	24D214-5G_387_S45	resistance-nodulation-cell division (RND) antibiotic efflux pump	ARO:3000811	macrolide antibiotic; penam	beta-lactam antibiotic; macrolide antibiotic	antibiotic efflux	protein homolog	0					74	ARO:3000811|ID:1938|Name:mtrD|NCBI:AE002098.2	58.99	1.93		7661564	39.54	1.03
mtrE	24D214-5G_387_S45	resistance-nodulation-cell division (RND) antibiotic efflux pump	ARO:3000812	macrolide antibiotic; penam	beta-lactam antibiotic; macrolide antibiotic	antibiotic efflux	protein homolog	0					7	ARO:3000812|ID:453|Name:mtrE|NCBI:X95635.1	33.12	0.11		7661564	3.74	0.06
norC	24D214-5G_387_S45	major facilitator superfamily (MFS) antibiotic efflux pump	ARO:3007010	fluoroquinolone antibiotic; disinfecting agents and antiseptics	fluoroquinolone antibiotic; disinfecting agents and antiseptics	antibiotic efflux	protein homolog	1	Nudged	1.5119	100							7661564	0	0
patA	24D214-5G_387_S45	ATP-binding cassette (ABC) antibiotic efflux pump	ARO:3000024	fluoroquinolone antibiotic	fluoroquinolone antibiotic	antibiotic efflux	protein homolog	1	Nudged	13.8053	98.72	Streptococcus pseudopneumoniae (no genomic info)	3	ARO:3000024|ID:2081|Name:patA|NCBI:AE005672.3	11.98	0.09		7661564	1.6	0.05
rmtC	24D214-5G_387_S45	16S rRNA methyltransferase (G1405)	ARO:3000861	aminoglycoside antibiotic	aminoglycoside antibiotic	antibiotic target alteration	protein homolog	1	Nudged	2.4823	100							7661564	0	0
rpoB2	24D214-5G_387_S45	rifamycin-resistant beta-subunit of RNA polymerase (rpoB)	ARO:3000501	rifamycin antibiotic	rifamycin antibiotic	antibiotic target alteration; antibiotic target replacement	protein homolog	0					15	ARO:3000501|ID:2831|Name:rpoB2|NCBI:AP006618.1	13.41	0.3		7661564	8.02	0.16
salD	24D214-5G_387_S45	sal-type ABC-F protein	ARO:3007028	lincosamide antibiotic; streptogramin antibiotic; streptogramin A antibiotic; pleuromutilin antibiotic	pleuromutilin antibiotic; lincosamide antibiotic; streptogramin antibiotic	antibiotic target protection	protein homolog	1	Nudged	1.2844	100							7661564	0	0
tet(32)	24D214-5G_387_S45	tetracycline-resistant ribosomal protection protein	ARO:3000196	tetracycline antibiotic	tetracycline antibiotic	antibiotic target protection	protein homolog	2	Strict;Nudged	39.6875	98.85	Unknown taxonomy (chromosome)	23	ARO:3000196|ID:1233|Name:tet(32)|NCBI:EU722333.1	71.35	1.4		7661564	12.29	0.75
tet(37)	24D214-5G_387_S45	tetracycline inactivation enzyme	ARO:3002871	tetracycline antibiotic	tetracycline antibiotic	antibiotic inactivation	protein homolog	0					2	ARO:3002871|ID:774|Name:tet(37)|NCBI:AF540889.1	20.8	0.19		7661564	1.07	0.1
tet(M)	24D214-5G_387_S45	tetracycline-resistant ribosomal protection protein	ARO:3000186	tetracycline antibiotic	tetracycline antibiotic	antibiotic target protection	protein homolog	2	Strict	97.8125	96.355	Unknown taxonomy (chromosome or plasmid)	62	ARO:3000186|ID:1692|Name:tet(M)|NCBI:AB039845.1	88.02	4.41	Escherichia coli (chromosome or plasmid): 2; Streptococcus pyogenes (chromosome or plasmid): 1;	7661564	33.13	2.36
tet(O/32/O)	24D214-5G_387_S45	tetracycline-resistant ribosomal protection protein	ARO:3007119	tetracycline antibiotic	tetracycline antibiotic	antibiotic target protection	protein homolog	0					9	ARO:3007119|ID:5789|Name:tet(O/32/O)|NCBI:AJ295238.3	44.38	0.62		7661564	4.81	0.33
tet(O/M/O)	24D214-5G_387_S45	tetracycline-resistant ribosomal protection protein	ARO:3007120	tetracycline antibiotic	tetracycline antibiotic	antibiotic target protection	protein homolog	0					11	ARO:3007120|ID:5790|Name:tet(O/M/O)|NCBI:AY394560.1	31.67	0.82		7661564	5.88	0.44
tet(Q)	24D214-5G_387_S45	tetracycline-resistant ribosomal protection protein	ARO:3000191	tetracycline antibiotic	tetracycline antibiotic	antibiotic target protection	protein homolog	1	Strict	27.6596	96.7	Unknown taxonomy (chromosome)	18	ARO:3000191|ID:1183|Name:tet(Q)|NCBI:Z21523.1	70.47	1.03		7661564	9.62	0.55
tet(W)	24D214-5G_387_S45	tetracycline-resistant ribosomal protection protein	ARO:3000194	tetracycline antibiotic	tetracycline antibiotic	antibiotic target protection	protein homolog	1	Nudged	12.0312	100	Unknown taxonomy (chromosome)						7661564	0	0
tet(W/N/W)	24D214-5G_387_S45	tetracycline-resistant ribosomal protection protein	ARO:3004442	tetracycline antibiotic	tetracycline antibiotic	antibiotic target protection	protein homolog	0					3	ARO:3004442|ID:2882|Name:tet(W/N/W)|NCBI:KU736867.1	12.14	0.22		7661564	1.6	0.12
tetA(46)	24D214-5G_387_S45	ATP-binding cassette (ABC) antibiotic efflux pump	ARO:3004032	tetracycline antibiotic	tetracycline antibiotic	antibiotic efflux	protein homolog	2	Nudged	36.1739	98.18		43	ARO:3004032|ID:2643|Name:tetA(46)|NCBI:HQ652506.1	98.14	3.09		7661564	22.98	1.65
tetA(60)	24D214-5G_387_S45	ATP-binding cassette (ABC) antibiotic efflux pump	ARO:3004035	tetracycline antibiotic	tetracycline antibiotic	antibiotic efflux	protein homolog	0					1	ARO:3004035|ID:2645|Name:tetA(60)|NCBI:KX000272.1	8.56	0.09		7661564	0.53	0.05
tetB(46)	24D214-5G_387_S45	ATP-binding cassette (ABC) antibiotic efflux pump	ARO:3004033	tetracycline antibiotic	tetracycline antibiotic	antibiotic efflux	protein homolog	2	Nudged	55.6131	98.39		44	ARO:3004033|ID:2644|Name:tetB(46)|NCBI:HQ652506.1	96.66	3.23		7661564	23.51	1.73
tetB(60)	24D214-5G_387_S45	ATP-binding cassette (ABC) antibiotic efflux pump	ARO:3004036	tetracycline antibiotic	tetracycline antibiotic	antibiotic efflux	protein homolog	1	Nudged	1.3793	100		1	ARO:3004036|ID:2646|Name:tetB(60)|NCBI:KX000273.1	4.6	0.05		7661564	0.53	0.03
vanT gene in vanG cluster	24D214-5G_387_S45	glycopeptide resistance gene cluster; vanT	ARO:3002972	glycopeptide antibiotic	glycopeptide antibiotic	antibiotic target alteration	protein homolog	1	Strict	50.3506	33.7							7661564	0	0
vanW gene in vanI cluster	24D214-5G_387_S45	vanW; glycopeptide resistance gene cluster	ARO:3003724	glycopeptide antibiotic	glycopeptide antibiotic	antibiotic target alteration	protein homolog	3	Strict	34.2246	39.74							7661564	0	0
vanY gene in vanB cluster	24D214-5G_387_S45	vanY; glycopeptide resistance gene cluster	ARO:3002956	glycopeptide antibiotic	glycopeptide antibiotic	antibiotic target alteration	protein homolog	1	Strict	32.342	41.94							7661564	0	0
vanY gene in vanF cluster	24D214-5G_387_S45	vanY; glycopeptide resistance gene cluster	ARO:3002958	glycopeptide antibiotic	glycopeptide antibiotic	antibiotic target alteration	protein homolog	2	Strict	60.2041	33.78							7661564	0	0
vanY gene in vanG cluster	24D214-5G_387_S45	vanY; glycopeptide resistance gene cluster	ARO:3002959	glycopeptide antibiotic	glycopeptide antibiotic	antibiotic target alteration	protein homolog	2	Strict	62.1429	41.04							7661564	0	0
vanY gene in vanM cluster	24D214-5G_387_S45	vanY; glycopeptide resistance gene cluster	ARO:3002961	glycopeptide antibiotic	glycopeptide antibiotic	antibiotic target alteration	protein homolog	2	Strict	51.7094	42.05							7661564	0	0
vatD	24D214-5G_387_S45	streptogramin vat acetyltransferase	ARO:3002843	streptogramin antibiotic; streptogramin A antibiotic	streptogramin antibiotic	antibiotic inactivation	protein homolog	1	Nudged	4.3902	100							7661564	0	0
AAC(6')-Ian	24D214-5G_388_S46	AAC(6')	ARO:3003200	aminoglycoside antibiotic	aminoglycoside antibiotic	antibiotic inactivation	protein homolog	1	Nudged	3.1414	100							4720753	0	0
AAC(6')-Ib7	24D214-5G_388_S46	AAC(6')	ARO:3002578	aminoglycoside antibiotic	aminoglycoside antibiotic	antibiotic inactivation	protein homolog	0					7	ARO:3002578|ID:2117|Name:AAC(6')-Ib7|NCBI:KR091911.1	35.24	0.85		4720753	2.14	0.26
AAC(6')-Ie-APH(2'')-Ia bifunctional protein	24D214-5G_388_S46	aminoglycoside bifunctional resistance protein	ARO:3002597	aminoglycoside antibiotic	aminoglycoside antibiotic	antibiotic inactivation	protein homolog	0					1	ARO:3002597|ID:1814|Name:AAC(6')-Ie-APH(2'')-Ia_bifunctional_protein|NCBI:GU565967.1	5.76	0.06		4720753	0.31	0.02
AAC(6')-Iy	24D214-5G_388_S46	AAC(6')	ARO:3002569	aminoglycoside antibiotic	aminoglycoside antibiotic	antibiotic inactivation	protein homolog	0					1	ARO:3002569|ID:360|Name:AAC(6')-Iy|NCBI:AF144880.1	20.09	0.2	Salmonella enterica (chromosome): 1;	4720753	0.31	0.06
ADC-6	24D214-5G_388_S46	ADC beta-lactamase without carbapenemase activity	ARO:3003852	cephalosporin	beta-lactam antibiotic	antibiotic inactivation	protein homolog	1	Nudged	1.8229	100							4720753	0	0
ANT(2'')-Ia	24D214-5G_388_S46	ANT(2'')	ARO:3000230	aminoglycoside antibiotic	aminoglycoside antibiotic	antibiotic inactivation	protein homolog	1	Strict	93.8202	100	Unknown taxonomy (chromosome or plasmid)	16	ARO:3000230|ID:1372|Name:ANT(2'')-Ia|NCBI:AF078527.1	94.57	4.18	Providencia heimbachae (chromosome or plasmid): 1;	4720753	4.88	1.28
APH(3'')-Ib	24D214-5G_388_S46	APH(3'')	ARO:3002639	aminoglycoside antibiotic	aminoglycoside antibiotic	antibiotic inactivation	protein homolog	2	Nudged	97.3881	99.61	Unknown taxonomy (chromosome or plasmid)	28	ARO:3002639|ID:1830|Name:APH(3'')-Ib|NCBI:AF313472.2	97.89	4.31		4720753	8.54	1.31
APH(3')-Ia	24D214-5G_388_S46	APH(3')	ARO:3002641	aminoglycoside antibiotic	aminoglycoside antibiotic	antibiotic inactivation	protein homolog	0					1	ARO:3002641|ID:291|Name:APH(3')-Ia|NCBI:BX664015.1	7.23	0.07		4720753	0.31	0.02
APH(6)-Id	24D214-5G_388_S46	APH(6)	ARO:3002660	aminoglycoside antibiotic	aminoglycoside antibiotic	antibiotic inactivation	protein homolog	2	Nudged	56.9892	99.46	Unknown taxonomy (chromosome or plasmid)	18	ARO:3002660|ID:1031|Name:APH(6)-Id|NCBI:AF024602.1	97.73	2.37	Escherichia coli (chromosome or plasmid): 2; Escherichia coli (plasmid): 2;	4720753	5.49	0.72
Agrobacterium fabrum chloramphenicol acetyltransferase	24D214-5G_388_S46	chloramphenicol acetyltransferase (CAT)	ARO:3004451	phenicol antibiotic	phenicol antibiotic	antibiotic inactivation	protein homolog	0					1	ARO:3004451|ID:2890|Name:Agrobacterium_fabrum_chloramphenicol_acetyltransferase|NCBI:M58472.1	23.65	0.24		4720753	0.31	0.07
Bifidobacterium adolescentis rpoB mutants conferring resistance to rifampicin	24D214-5G_388_S46	rifamycin-resistant beta-subunit of RNA polymerase (rpoB)	ARO:3004480	rifamycin antibiotic	rifamycin antibiotic	antibiotic target alteration; antibiotic target replacement	protein homolog	1	Nudged	0.5897	100		41	ARO:3004480|ID:2914|Name:Bifidobacterium_adolescentis_rpoB_mutants_conferring_resistance_to_rifampicin|NCBI:NC_008618.1	46.19	0.61		4720753	12.51	0.19
Bifidobacterium bifidum ileS conferring resistance to mupirocin	24D214-5G_388_S46	antibiotic-resistant isoleucyl-tRNA synthetase (ileS)	ARO:3003730	mupirocin-like antibiotic	mupirocin-like antibiotic	antibiotic target alteration	protein homolog	0					19	ARO:3003730|ID:2278|Name:Bifidobacterium_bifidum_ileS_conferring_resistance_to_mupirocin|NCBI:CP001840.1	28.25	0.03		4720753	5.8	0.01
Burkholderia pseudomallei Omp38	24D214-5G_388_S46	General Bacterial Porin with reduced permeability to beta-lactams	ARO:3004123	monobactam; carbapenem; cephalosporin; cephamycin; penam; penem	beta-lactam antibiotic	reduced permeability to antibiotic	protein homolog	2	Nudged	2.139	100							4720753	0	0
CSP-1	24D214-5G_388_S46	CSP beta-lactamase	ARO:3006871	cephalosporin	beta-lactam antibiotic	antibiotic inactivation	protein homolog	0					1	ARO:3006871|ID:4487|Name:CSP-1|NCBI:NG_048896.1	16.23	0.16		4720753	0.31	0.05
Campylobacter coli chloramphenicol acetyltransferase	24D214-5G_388_S46	chloramphenicol acetyltransferase (CAT)	ARO:3004454	phenicol antibiotic	phenicol antibiotic	antibiotic inactivation	protein homolog	1	Nudged	3.3654	100							4720753	0	0
CfxA	24D214-5G_388_S46	CfxA beta-lactamase	ARO:3003001	cephamycin	beta-lactam antibiotic	antibiotic inactivation	protein homolog	0					2	ARO:3003001|ID:741|Name:CfxA|NCBI:U38243.1	15.42	0.31		4720753	0.61	0.09
DfrA36	24D214-5G_388_S46	trimethoprim resistant dihydrofolate reductase dfr	ARO:3005348	diaminopyrimidine antibiotic	diaminopyrimidine antibiotic	antibiotic target replacement	protein homolog	1	Nudged	3.5714	100							4720753	0	0
ESP-1	24D214-5G_388_S46	ESP beta-lactamase	ARO:3003717	carbapenem	beta-lactam antibiotic	antibiotic inactivation	protein homolog	1	Nudged	2.7491	100							4720753	0	0
ErmB	24D214-5G_388_S46	Erm 23S ribosomal RNA methyltransferase	ARO:3000375	macrolide antibiotic; lincosamide antibiotic; streptogramin antibiotic; streptogramin A antibiotic; streptogramin B antibiotic	macrolide antibiotic; lincosamide antibiotic; streptogramin antibiotic	antibiotic target alteration	protein homolog	1	Nudged	31.3253	98.72	Unknown taxonomy (chromosome or plasmid)	5	ARO:3000375|ID:1549|Name:ErmB|NCBI:AF242872.1	75.37	1	Enterococcus faecalis (chromosome or plasmid): 1;	4720753	1.53	0.31
ErmF	24D214-5G_388_S46	Erm 23S ribosomal RNA methyltransferase	ARO:3000498	macrolide antibiotic; lincosamide antibiotic; streptogramin antibiotic; streptogramin A antibiotic; streptogramin B antibiotic	macrolide antibiotic; lincosamide antibiotic; streptogramin antibiotic	antibiotic target alteration	protein homolog	0					2	ARO:3000498|ID:621|Name:ErmF|NCBI:M17124.1	31.46	0.31		4720753	0.61	0.09
ErmX	24D214-5G_388_S46	Erm 23S ribosomal RNA methyltransferase	ARO:3000596	macrolide antibiotic; lincosamide antibiotic; streptogramin antibiotic; streptogramin A antibiotic; streptogramin B antibiotic	macrolide antibiotic; lincosamide antibiotic; streptogramin antibiotic	antibiotic target alteration	protein homolog	1	Strict	99.6491	90.14	Unknown taxonomy (chromosome or plasmid)	107	ARO:3000596|ID:950|Name:ErmX|NCBI:M36726.1	99.88	15.76	Corynebacterium diphtheriae (chromosome): 3; Corynebacterium diphtheriae (chromosome or plasmid): 3;	4720753	32.65	4.81
KPC-44	24D214-5G_388_S46	KPC beta-lactamase	ARO:3006186	monobactam; carbapenem; cephalosporin; penam	beta-lactam antibiotic	antibiotic inactivation	protein homolog	1	Nudged	2.2654	100							4720753	0	0
LAP-1	24D214-5G_388_S46	LAP beta-lactamase	ARO:3004825	cephalosporin; penam; penem	beta-lactam antibiotic	antibiotic inactivation	protein homolog	1	Nudged	2.7972	100							4720753	0	0
MexB	24D214-5G_388_S46	resistance-nodulation-cell division (RND) antibiotic efflux pump	ARO:3000378	macrolide antibiotic; fluoroquinolone antibiotic; monobactam; carbapenem; cephalosporin; cephamycin; penam; tetracycline antibiotic; peptide antibiotic; aminocoumarin antibiotic; diaminopyrimidine antibiotic; sulfonamide antibiotic; phenicol antibiotic; penem	tetracycline antibiotic; phenicol antibiotic; beta-lactam antibiotic; diaminopyrimidine antibiotic; sulfonamide antibiotic; macrolide antibiotic; aminocoumarin antibiotic; peptide antibiotic; fluoroquinolone antibiotic	antibiotic efflux	protein homolog	0					1	ARO:3000378|ID:1925|Name:MexB|NCBI:L11616.1	2.96	0.03		4720753	0.31	0.01
MexF	24D214-5G_388_S46	resistance-nodulation-cell division (RND) antibiotic efflux pump	ARO:3000804	fluoroquinolone antibiotic; diaminopyrimidine antibiotic; phenicol antibiotic	diaminopyrimidine antibiotic; phenicol antibiotic; fluoroquinolone antibiotic	antibiotic efflux	protein homolog	0					4	ARO:3000804|ID:1300|Name:MexF|NCBI:AE004091.2	11.92	0.05	Pseudomonas (chromosome or plasmid): 1;	4720753	1.22	0.02
MexG	24D214-5G_388_S46	resistance-nodulation-cell division (RND) antibiotic efflux pump	ARO:3000806	fluoroquinolone antibiotic; tetracycline antibiotic; disinfecting agents and antiseptics	tetracycline antibiotic; fluoroquinolone antibiotic; disinfecting agents and antiseptics	antibiotic efflux	protein homolog	0					4	ARO:3000806|ID:995|Name:MexG|NCBI:AE004091.2	61.52	0.26	Pseudomonas aeruginosa (chromosome): 1;	4720753	1.22	0.08
MexK	24D214-5G_388_S46	resistance-nodulation-cell division (RND) antibiotic efflux pump	ARO:3003693	macrolide antibiotic; tetracycline antibiotic; disinfecting agents and antiseptics	macrolide antibiotic; tetracycline antibiotic; disinfecting agents and antiseptics	antibiotic efflux	protein homolog	0					1	ARO:3003693|ID:2206|Name:MexK|NCBI:AE004091.2	4.78	0.05		4720753	0.31	0.02
Mrx	24D214-5G_388_S46	macrolide phosphotransferase (MPH)	ARO:3003839	macrolide antibiotic	macrolide antibiotic	antibiotic inactivation	protein homolog	0					1	ARO:3003839|ID:5917|Name:Mrx|NCBI:AY522923.1	5	0.05		4720753	0.31	0.02
MuxB	24D214-5G_388_S46	resistance-nodulation-cell division (RND) antibiotic efflux pump	ARO:3004074	macrolide antibiotic; monobactam; tetracycline antibiotic; aminocoumarin antibiotic	macrolide antibiotic; tetracycline antibiotic; aminocoumarin antibiotic; beta-lactam antibiotic	antibiotic efflux	protein homolog	0					3	ARO:3004074|ID:2718|Name:MuxB|NCBI:AE004091.2	13.95	0.05	Pseudomonas aeruginosa (chromosome or plasmid): 1;	4720753	0.92	0.02
MuxC	24D214-5G_388_S46	resistance-nodulation-cell division (RND) antibiotic efflux pump	ARO:3004075	macrolide antibiotic; monobactam; tetracycline antibiotic; aminocoumarin antibiotic	macrolide antibiotic; tetracycline antibiotic; aminocoumarin antibiotic; beta-lactam antibiotic	antibiotic efflux	protein homolog	0					2	ARO:3004075|ID:2720|Name:MuxC|NCBI:AE004091.2	8.84	0.05	Pseudomonas aeruginosa (chromosome or plasmid): 1;	4720753	0.61	0.02
Neisseria gonorrhoeae 23S rRNA with mutation conferring resistance to azithromycin	24D214-5G_388_S46	23S rRNA with mutation conferring resistance to macrolide antibiotics	ARO:3004836	macrolide antibiotic	macrolide antibiotic	antibiotic target alteration	rRNA gene variant	1	Nudged	23.8144	98.27	Unknown taxonomy (chromosome)					Pseudomonas aeruginosa (chromosome): 1;	4720753	0	0
OCH-2	24D214-5G_388_S46	OCH beta-lactamase	ARO:3002515	monobactam; cephalosporin; cephamycin; penam; penem	beta-lactam antibiotic	antibiotic inactivation	protein homolog	1	Nudged	1.5345	100							4720753	0	0
OXA-21	24D214-5G_388_S46	OXA beta-lactamase	ARO:3001416	carbapenem; cephalosporin; penam	beta-lactam antibiotic	antibiotic inactivation	protein homolog	0					19	ARO:3001416|ID:213|Name:OXA-21|NCBI:Y10693.2	98.91	2.67		4720753	5.8	0.81
OXA-3	24D214-5G_388_S46	OXA beta-lactamase	ARO:3001398	carbapenem; cephalosporin; penam	beta-lactam antibiotic	antibiotic inactivation	protein homolog	1	Nudged	62.3188	100	Unknown taxonomy (chromosome)						4720753	0	0
OXA-648	24D214-5G_388_S46	OXA beta-lactamase	ARO:3005338	carbapenem; cephalosporin; penam	beta-lactam antibiotic	antibiotic inactivation	protein homolog	1	Nudged	2.1429	100							4720753	0	0
OXA-663	24D214-5G_388_S46	OXA beta-lactamase	ARO:3004489	carbapenem; cephalosporin; penam	beta-lactam antibiotic	antibiotic inactivation	protein homolog	0					1	ARO:3004489|ID:2960|Name:OXA-663|NCBI:JCMW02000002.1	18.6	0.19		4720753	0.31	0.06
OXA-768	24D214-5G_388_S46	OXA beta-lactamase	ARO:3005972	carbapenem; cephalosporin; penam	beta-lactam antibiotic	antibiotic inactivation	protein homolog	1	Nudged	1.8182	100							4720753	0	0
OXA-837	24D214-5G_388_S46	OXA beta-lactamase	ARO:3005060	carbapenem; cephalosporin; penam	beta-lactam antibiotic	antibiotic inactivation	protein homolog	1	Nudged	1.6556	100							4720753	0	0
OpmD	24D214-5G_388_S46	resistance-nodulation-cell division (RND) antibiotic efflux pump	ARO:3000809	fluoroquinolone antibiotic; tetracycline antibiotic; disinfecting agents and antiseptics	tetracycline antibiotic; fluoroquinolone antibiotic; disinfecting agents and antiseptics	antibiotic efflux	protein homolog	0					1	ARO:3000809|ID:442|Name:OpmD|NCBI:AE004091.2	6.35	0.06	Pseudomonas aeruginosa (chromosome): 1;	4720753	0.31	0.02
PER-12	24D214-5G_388_S46	PER beta-lactamase	ARO:3006133	monobactam; carbapenem; cephalosporin; penam; penem	beta-lactam antibiotic	antibiotic inactivation	protein homolog	0					1	ARO:3006133|ID:5615|Name:PER-12|NCBI:NG_059335.1	13.05	0.13		4720753	0.31	0.04
PFM-3	24D214-5G_388_S46	PFM beta-lactamase	ARO:3006967	carbapenem	beta-lactam antibiotic	antibiotic inactivation	protein homolog	1	Nudged	3.1496	100							4720753	0	0
ParS	24D214-5G_388_S46	resistance-nodulation-cell division (RND) antibiotic efflux pump; Outer Membrane Porin (Opr)	ARO:3005067	macrolide antibiotic; fluoroquinolone antibiotic; monobactam; aminoglycoside antibiotic; carbapenem; cephalosporin; cephamycin; penam; tetracycline antibiotic; phenicol antibiotic; penem; disinfecting agents and antiseptics	tetracycline antibiotic; phenicol antibiotic; fluoroquinolone antibiotic; beta-lactam antibiotic; macrolide antibiotic; aminoglycoside antibiotic; disinfecting agents and antiseptics	antibiotic efflux; reduced permeability to antibiotic	protein homolog	0					1	ARO:3005067|ID:3805|Name:ParS|NCBI:AE004091.2	11.03	0.12	Pseudomonas aeruginosa (chromosome): 1;	4720753	0.31	0.04
QepA1	24D214-5G_388_S46	major facilitator superfamily (MFS) antibiotic efflux pump	ARO:3000448	fluoroquinolone antibiotic	fluoroquinolone antibiotic	antibiotic efflux	protein homolog	0					2	ARO:3000448|ID:1206|Name:QepA1|NCBI:JQ064560.1	13.28	0.09		4720753	0.61	0.03
QnrB4	24D214-5G_388_S46	quinolone resistance protein (qnr)	ARO:3002718	fluoroquinolone antibiotic	fluoroquinolone antibiotic	antibiotic target protection	protein homolog	0					1	ARO:3002718|ID:1707|Name:QnrB4|NCBI:DQ303921.2	23.1	0.23		4720753	0.31	0.07
RlmA(II)	24D214-5G_388_S46	non-erm 23S ribosomal RNA methyltransferase (G748)	ARO:3001301	macrolide antibiotic; lincosamide antibiotic	macrolide antibiotic; lincosamide antibiotic	antibiotic target alteration	protein homolog	1	Nudged	10.2473	96.55		100	ARO:3001301|ID:2274|Name:RlmA(II)|NCBI:CP007593.1	100	12.42	Streptococcus pneumoniae (chromosome): 2;	4720753	30.51	3.79
SatA	24D214-5G_388_S46	streptothricin acetyltransferase (SAT)	ARO:3005045	nucleoside antibiotic	nucleoside antibiotic	antibiotic inactivation	protein homolog	1	Nudged	4.3243	100							4720753	0	0
Streptococcus agalactiae mprF	24D214-5G_388_S46	defensin resistant mprF	ARO:3003774	peptide antibiotic	peptide antibiotic	antibiotic target alteration	protein homolog	1	Nudged	0.9434	100							4720753	0	0
TEM-116	24D214-5G_388_S46	TEM beta-lactamase	ARO:3000979	monobactam; cephalosporin; penam; penem	beta-lactam antibiotic	antibiotic inactivation	protein homolog	0					20	ARO:3000979|ID:87|Name:TEM-116|NCBI:U36911.1	92.8	2.62	Escherichia coli (chromosome or plasmid): 1;	4720753	6.1	0.8
TEM-162	24D214-5G_388_S46	TEM beta-lactamase	ARO:3001028	monobactam; cephalosporin; penam; penem	beta-lactam antibiotic	antibiotic inactivation	protein homolog	1	Nudged	64.1115	100	Unknown taxonomy (chromosome or plasmid)						4720753	0	0
TEM-59	24D214-5G_388_S46	TEM beta-lactamase	ARO:3000928	monobactam; cephalosporin; penam; penem	beta-lactam antibiotic	antibiotic inactivation	protein homolog	1	Nudged	10.1083	100	Unknown taxonomy (chromosome or plasmid)						4720753	0	0
almE	24D214-5G_388_S46	polymyxin resistance operon; alm glycyltransferase	ARO:3007433	peptide antibiotic	peptide antibiotic	antibiotic target alteration	protein homolog	0					1	ARO:3007433|ID:5928|Name:almE|NCBI:JAKJWK010000010.1	1.02	0.01		4720753	0.31	0
amrB	24D214-5G_388_S46	resistance-nodulation-cell division (RND) antibiotic efflux pump	ARO:3002983	aminoglycoside antibiotic	aminoglycoside antibiotic	antibiotic efflux	protein homolog	0					1	ARO:3002983|ID:476|Name:amrB|NCBI:BX571965.1	1.98	0.02		4720753	0.31	0.01
arlS	24D214-5G_388_S46	major facilitator superfamily (MFS) antibiotic efflux pump	ARO:3000839	fluoroquinolone antibiotic; disinfecting agents and antiseptics	fluoroquinolone antibiotic; disinfecting agents and antiseptics	antibiotic efflux	protein homolog	1	Nudged	1.5487	100							4720753	0	0
arnA	24D214-5G_388_S46	pmr phosphoethanolamine transferase	ARO:3002985	peptide antibiotic	peptide antibiotic	antibiotic target alteration	protein homolog	0					1	ARO:3002985|ID:1643|Name:arnA|NCBI:AE004091.2	4.73	0.05		4720753	0.31	0.02
ceoB	24D214-5G_388_S46	resistance-nodulation-cell division (RND) antibiotic efflux pump	ARO:3003010	fluoroquinolone antibiotic; aminoglycoside antibiotic	aminoglycoside antibiotic; fluoroquinolone antibiotic	antibiotic efflux	protein homolog	0					5	ARO:3003010|ID:1252|Name:ceoB|NCBI:U97042.1	16.44	0.05		4720753	1.53	0.02
chrB	24D214-5G_388_S46	non-erm 23S ribosomal RNA methyltransferase (G748)	ARO:3001302	macrolide antibiotic; lincosamide antibiotic	macrolide antibiotic; lincosamide antibiotic	antibiotic target alteration	protein homolog	1	Nudged	2.1352	100							4720753	0	0
cpxA	24D214-5G_388_S46	resistance-nodulation-cell division (RND) antibiotic efflux pump	ARO:3000830	aminoglycoside antibiotic; aminocoumarin antibiotic	aminocoumarin antibiotic; aminoglycoside antibiotic	antibiotic efflux	protein homolog	1	Nudged	1.0917	100							4720753	0	0
fexA	24D214-5G_388_S46	major facilitator superfamily (MFS) antibiotic efflux pump	ARO:3002704	phenicol antibiotic	phenicol antibiotic	antibiotic efflux	protein homolog	1	Nudged	1.4706	100							4720753	0	0
lmrD	24D214-5G_388_S46	ATP-binding cassette (ABC) antibiotic efflux pump	ARO:3002882	lincosamide antibiotic	lincosamide antibiotic	antibiotic efflux	protein homolog	0					4	ARO:3002882|ID:1624|Name:lmrD|NCBI:CP033607.1	7.42	0.01		4720753	1.22	0
lsaC	24D214-5G_388_S46	lsa-type ABC-F protein	ARO:3003112	lincosamide antibiotic; streptogramin antibiotic; pleuromutilin antibiotic	pleuromutilin antibiotic; lincosamide antibiotic; streptogramin antibiotic	antibiotic target protection	protein homolog	0					16	ARO:3003112|ID:1748|Name:lsaC|NCBI:HM990671.1	82.42	1.38		4720753	4.88	0.42
macB	24D214-5G_388_S46	ATP-binding cassette (ABC) antibiotic efflux pump	ARO:3000535	macrolide antibiotic	macrolide antibiotic	antibiotic efflux	protein homolog	1	Nudged	1.3953	100		11	ARO:3000535|ID:487|Name:macB|NCBI:AY768532.1	36.23	0.15		4720753	3.36	0.05
mdtO	24D214-5G_388_S46	major facilitator superfamily (MFS) antibiotic efflux pump	ARO:3003549	nucleoside antibiotic; disinfecting agents and antiseptics	nucleoside antibiotic; disinfecting agents and antiseptics	antibiotic efflux	protein homolog	0					2	ARO:3003549|ID:2056|Name:mdtO|NCBI:AP009048.1	14.52	0.15		4720753	0.61	0.05
mecR1	24D214-5G_388_S46	methicillin resistant PBP2	ARO:3000215	penam	beta-lactam antibiotic	antibiotic target replacement	protein homolog	0					2	ARO:3000215|ID:645|Name:mecR1|NCBI:CP000703.1	6.26	0.13		4720753	0.61	0.04
mel	24D214-5G_388_S46	msr-type ABC-F protein	ARO:3000616	macrolide antibiotic; streptogramin antibiotic	macrolide antibiotic; streptogramin antibiotic	antibiotic target protection	protein homolog	0					342	ARO:3000616|ID:1231|Name:mel|NCBI:AF227521.1	99.92	32.91	Streptococcus pneumoniae (chromosome): 10;	4720753	104.34	10.04
mphC	24D214-5G_388_S46	macrolide phosphotransferase (MPH)	ARO:3000319	macrolide antibiotic	macrolide antibiotic	antibiotic inactivation	protein homolog	0					1	ARO:3000319|ID:2062|Name:mphC|NCBI:AB013298.1	16.56	0.17		4720753	0.31	0.05
mphE	24D214-5G_388_S46	macrolide phosphotransferase (MPH)	ARO:3003741	macrolide antibiotic	macrolide antibiotic	antibiotic inactivation	protein homolog	0					1	ARO:3003741|ID:2614|Name:mphE|NCBI:DQ839391.1	11.41	0.11		4720753	0.31	0.03
msrE	24D214-5G_388_S46	msr-type ABC-F protein	ARO:3003109	macrolide antibiotic; streptogramin antibiotic	macrolide antibiotic; streptogramin antibiotic	antibiotic target protection	protein homolog	0					2	ARO:3003109|ID:33|Name:msrE|NCBI:EU294228.1	17.01	0.17		4720753	0.61	0.05
mtrD	24D214-5G_388_S46	resistance-nodulation-cell division (RND) antibiotic efflux pump	ARO:3000811	macrolide antibiotic; penam	macrolide antibiotic; beta-lactam antibiotic	antibiotic efflux	protein homolog	0					5	ARO:3000811|ID:1938|Name:mtrD|NCBI:AE002098.2	17.63	0.13		4720753	1.53	0.04
oleB	24D214-5G_388_S46	Miscellaneous ABC-F subfamily ATP-binding cassette ribosomal protection proteins	ARO:3003036	macrolide antibiotic	macrolide antibiotic	antibiotic target protection	protein homolog	1	Nudged	2.1053	100							4720753	0	0
patA	24D214-5G_388_S46	ATP-binding cassette (ABC) antibiotic efflux pump	ARO:3000024	fluoroquinolone antibiotic	fluoroquinolone antibiotic	antibiotic efflux	protein homolog	4	Strict;Nudged	99.823	95.505	Streptococcus (no genomic info) Streptococcus gwangjuense (chromosome) Streptococcus mitis (chromosome) Streptococcus mitis (no genomic info)	154	ARO:3000024|ID:2081|Name:patA|NCBI:AE005672.3	99.88	9.46	Streptococcus mitis (chromosome): 26; Streptococcus pneumoniae (chromosome): 1; Streptococcus gwangjuense (chromosome): 1; Streptococcus (chromosome): 13; Streptococcus (no genomic information): 7;	4720753	46.98	2.89
patB	24D214-5G_388_S46	ATP-binding cassette (ABC) antibiotic efflux pump	ARO:3000025	fluoroquinolone antibiotic	fluoroquinolone antibiotic	antibiotic efflux	protein homolog	3	Strict;Nudged	99.8302	92.7833	Streptococcus (no genomic info) Streptococcus mitis (chromosome)	130	ARO:3000025|ID:2112|Name:patB|NCBI:AE005672.3	99.15	8.38	Streptococcus mitis (chromosome): 17; Streptococcus pseudopneumoniae (chromosome): 2; Streptococcus (chromosome): 4; Streptococcus (no genomic information): 1;	4720753	39.66	2.56
pmrA	24D214-5G_388_S46	major facilitator superfamily (MFS) antibiotic efflux pump	ARO:3000822	fluoroquinolone antibiotic	fluoroquinolone antibiotic	antibiotic efflux	protein homolog	2	Nudged	94.75	98.09	Streptococcus (chromosome) Streptococcus mitis (chromosome)	55	ARO:3000822|ID:2003|Name:pmrA|NCBI:AE007317.1	98.92	5.18	Streptococcus mitis (chromosome): 7; Streptococcus pseudopneumoniae (chromosome): 2; Streptococcus pneumoniae (chromosome): 2; Streptococcus (chromosome): 8;	4720753	16.78	1.58
qacEdelta1	24D214-5G_388_S46	major facilitator superfamily (MFS) antibiotic efflux pump	ARO:3005010	disinfecting agents and antiseptics	disinfecting agents and antiseptics	antibiotic efflux	protein homolog	1	Perfect	99.1379	100	Unknown taxonomy (chromosome or plasmid)	16	ARO:3005010|ID:3755|Name:qacEdelta1|NCBI:U49101.1	100	4.62		4720753	4.88	1.41
rpoB2	24D214-5G_388_S46	rifamycin-resistant beta-subunit of RNA polymerase (rpoB)	ARO:3000501	rifamycin antibiotic	rifamycin antibiotic	antibiotic target alteration; antibiotic target replacement	protein homolog	0					18	ARO:3000501|ID:2831|Name:rpoB2|NCBI:AP006618.1	26.2	0.3		4720753	5.49	0.09
sul1	24D214-5G_388_S46	sulfonamide resistant sul	ARO:3000410	sulfonamide antibiotic	sulfonamide antibiotic	antibiotic target replacement	protein homolog	1	Nudged	66.4286	100	Unknown taxonomy (chromosome or plasmid)	27	ARO:3000410|ID:1070|Name:sul1|NCBI:JF969163.1	96.79	4.02	Escherichia coli (plasmid): 1;	4720753	8.24	1.23
tet(32)	24D214-5G_388_S46	tetracycline-resistant ribosomal protection protein	ARO:3000196	tetracycline antibiotic	tetracycline antibiotic	antibiotic target protection	protein homolog	2	Nudged	36.875	98.995	Unknown taxonomy (chromosome)	19	ARO:3000196|ID:1233|Name:tet(32)|NCBI:EU722333.1	57.71	1.28		4720753	5.8	0.39
tet(C)	24D214-5G_388_S46	major facilitator superfamily (MFS) antibiotic efflux pump	ARO:3000167	tetracycline antibiotic	tetracycline antibiotic	antibiotic efflux	protein homolog	0					1	ARO:3000167|ID:900|Name:tet(C)|NCBI:AY043299.1	12.51	0.13		4720753	0.31	0.04
tet(M)	24D214-5G_388_S46	tetracycline-resistant ribosomal protection protein	ARO:3000186	tetracycline antibiotic	tetracycline antibiotic	antibiotic target protection	protein homolog	1	Strict	76.0938	95.89	Unknown taxonomy (chromosome or plasmid)	64	ARO:3000186|ID:1692|Name:tet(M)|NCBI:AB039845.1	83.96	4.2	Escherichia coli (chromosome): 1; Escherichia coli (chromosome or plasmid): 1; Fusobacterium nucleatum (chromosome or plasmid): 1;	4720753	19.53	1.28
tet(O)	24D214-5G_388_S46	tetracycline-resistant ribosomal protection protein	ARO:3000190	tetracycline antibiotic	tetracycline antibiotic	antibiotic target protection	protein homolog	3	Strict;Nudged	72.8125	99.3	Unknown taxonomy (chromosome or plasmid)	50	ARO:3000190|ID:2020|Name:tet(O)|NCBI:M18896.2	97.34	3.32		4720753	15.25	1.01
tet(O/32/O)	24D214-5G_388_S46	tetracycline-resistant ribosomal protection protein	ARO:3007119	tetracycline antibiotic	tetracycline antibiotic	antibiotic target protection	protein homolog	2	Nudged	32.0312	99.525	Unknown taxonomy (chromosome) Unknown taxonomy (chromosome or plasmid)	11	ARO:3007119|ID:5789|Name:tet(O/32/O)|NCBI:AJ295238.3	39.95	0.81		4720753	3.36	0.25
tet(O/M/O)	24D214-5G_388_S46	tetracycline-resistant ribosomal protection protein	ARO:3007120	tetracycline antibiotic	tetracycline antibiotic	antibiotic target protection	protein homolog	1	Nudged	20.3125	100	Unknown taxonomy (chromosome or plasmid)	10	ARO:3007120|ID:5790|Name:tet(O/M/O)|NCBI:AY394560.1	21.98	0.78		4720753	3.05	0.24
tet(O/W/O)	24D214-5G_388_S46	tetracycline-resistant ribosomal protection protein	ARO:3007123	tetracycline antibiotic	tetracycline antibiotic	antibiotic target protection	protein homolog	0					1	ARO:3007123|ID:5793|Name:tet(O/W/O)|NCBI:AY196920.1	6.72	0.07		4720753	0.31	0.02
tetA(46)	24D214-5G_388_S46	ATP-binding cassette (ABC) antibiotic efflux pump	ARO:3004032	tetracycline antibiotic	tetracycline antibiotic	antibiotic efflux	protein homolog	3	Nudged	52.1739	96.8733		38	ARO:3004032|ID:2643|Name:tetA(46)|NCBI:HQ652506.1	95.83	2.75		4720753	11.59	0.84
tetA(60)	24D214-5G_388_S46	ATP-binding cassette (ABC) antibiotic efflux pump	ARO:3004035	tetracycline antibiotic	tetracycline antibiotic	antibiotic efflux	protein homolog	1	Nudged	15.5172	96.67		8	ARO:3004035|ID:2645|Name:tetA(60)|NCBI:KX000272.1	38.97	0.58		4720753	2.44	0.18
tetB(46)	24D214-5G_388_S46	ATP-binding cassette (ABC) antibiotic efflux pump	ARO:3004033	tetracycline antibiotic	tetracycline antibiotic	antibiotic efflux	protein homolog	4	Nudged	57.8584	97.7425		34	ARO:3004033|ID:2644|Name:tetB(46)|NCBI:HQ652506.1	92.4	2.63		4720753	10.37	0.8
tetB(60)	24D214-5G_388_S46	ATP-binding cassette (ABC) antibiotic efflux pump	ARO:3004036	tetracycline antibiotic	tetracycline antibiotic	antibiotic efflux	protein homolog	0					10	ARO:3004036|ID:2646|Name:tetB(60)|NCBI:KX000273.1	52.3	0.78		4720753	3.05	0.24
vanT gene in vanC cluster	24D214-5G_388_S46	glycopeptide resistance gene cluster; vanT	ARO:3002970	glycopeptide antibiotic	glycopeptide antibiotic	antibiotic target alteration	protein homolog	1	Nudged	0.8584	100							4720753	0	0
vanT gene in vanG cluster	24D214-5G_388_S46	glycopeptide resistance gene cluster; vanT	ARO:3002972	glycopeptide antibiotic	glycopeptide antibiotic	antibiotic target alteration	protein homolog	2	Strict	50.3506	34.28							4720753	0	0
vanW gene in vanG cluster	24D214-5G_388_S46	vanW; glycopeptide resistance gene cluster	ARO:3002965	glycopeptide antibiotic	glycopeptide antibiotic	antibiotic target alteration	protein homolog	2	Strict	65.2482	33.94							4720753	0	0
vanW gene in vanI cluster	24D214-5G_388_S46	vanW; glycopeptide resistance gene cluster	ARO:3003724	glycopeptide antibiotic	glycopeptide antibiotic	antibiotic target alteration	protein homolog	2	Strict	41.4439	37.21							4720753	0	0
vanY gene in vanB cluster	24D214-5G_388_S46	vanY; glycopeptide resistance gene cluster	ARO:3002956	glycopeptide antibiotic	glycopeptide antibiotic	antibiotic target alteration	protein homolog	1	Strict	65.7993	33.33							4720753	0	0
vanY gene in vanF cluster	24D214-5G_388_S46	vanY; glycopeptide resistance gene cluster	ARO:3002958	glycopeptide antibiotic	glycopeptide antibiotic	antibiotic target alteration	protein homolog	1	Strict	40.4762	31.67							4720753	0	0
vanY gene in vanG cluster	24D214-5G_388_S46	vanY; glycopeptide resistance gene cluster	ARO:3002959	glycopeptide antibiotic	glycopeptide antibiotic	antibiotic target alteration	protein homolog	3	Strict	62.1429	39.38							4720753	0	0
vanY gene in vanM cluster	24D214-5G_388_S46	vanY; glycopeptide resistance gene cluster	ARO:3002961	glycopeptide antibiotic	glycopeptide antibiotic	antibiotic target alteration	protein homolog	3	Strict	54.2735	37.5133							4720753	0	0
vatD	24D214-5G_388_S46	streptogramin vat acetyltransferase	ARO:3002843	streptogramin antibiotic; streptogramin A antibiotic	streptogramin antibiotic	antibiotic inactivation	protein homolog	1	Nudged	4.3902	100							4720753	0	0
AAC(3)-IIe	24D214-5G_389_S47	AAC(3)	ARO:3004621	aminoglycoside antibiotic	aminoglycoside antibiotic	antibiotic inactivation	protein homolog	0					2	ARO:3004621|ID:3321|Name:AAC(3)-IIe|NCBI:EU022315.1	15.33	0.15		10367806	0.19	0.01
AAC(6')-Ib7	24D214-5G_389_S47	AAC(6')	ARO:3002578	aminoglycoside antibiotic	aminoglycoside antibiotic	antibiotic inactivation	protein homolog	0					1	ARO:3002578|ID:2117|Name:AAC(6')-Ib7|NCBI:KR091911.1	13.99	0.14		10367806	0.1	0.01
ANT(2'')-Ia	24D214-5G_389_S47	ANT(2'')	ARO:3000230	aminoglycoside antibiotic	aminoglycoside antibiotic	antibiotic inactivation	protein homolog	1	Strict	96.0674	100	Unknown taxonomy (chromosome or plasmid)	11	ARO:3000230|ID:1372|Name:ANT(2'')-Ia|NCBI:AF078527.1	96.82	2.54	Providencia heimbachae (chromosome or plasmid): 1; Providencia heimbachae (plasmid): 1;	10367806	1.06	0.25
APH(3'')-Ib	24D214-5G_389_S47	APH(3'')	ARO:3002639	aminoglycoside antibiotic	aminoglycoside antibiotic	antibiotic inactivation	protein homolog	2	Nudged	76.8657	100	Unknown taxonomy (chromosome or plasmid)	22	ARO:3002639|ID:1830|Name:APH(3'')-Ib|NCBI:AF313472.2	99.63	3.45		10367806	2.12	0.33
APH(3')-IIb	24D214-5G_389_S47	APH(3')	ARO:3002645	aminoglycoside antibiotic	aminoglycoside antibiotic	antibiotic inactivation	protein homolog	0					1	ARO:3002645|ID:954|Name:APH(3')-IIb|NCBI:X90856.1	13.88	0.14		10367806	0.1	0.01
APH(6)-Id	24D214-5G_389_S47	APH(6)	ARO:3002660	aminoglycoside antibiotic	aminoglycoside antibiotic	antibiotic inactivation	protein homolog	1	Nudged	71.3262	98.99	Unknown taxonomy (chromosome or plasmid)	19	ARO:3002660|ID:1031|Name:APH(6)-Id|NCBI:AF024602.1	90.68	2.46	Escherichia coli (plasmid): 1;	10367806	1.83	0.24
APH(7'')-Ia	24D214-5G_389_S47	APH(7'')	ARO:3002661	aminoglycoside antibiotic	aminoglycoside antibiotic	antibiotic inactivation	protein homolog	1	Nudged	2.1021	100							10367806	0	0
AcrF	24D214-5G_389_S47	resistance-nodulation-cell division (RND) antibiotic efflux pump	ARO:3000502	fluoroquinolone antibiotic; cephalosporin; cephamycin; penam	fluoroquinolone antibiotic; beta-lactam antibiotic	antibiotic efflux	protein homolog	0					1	ARO:3000502|ID:1437|Name:AcrF|NCBI:U00096.1	4.8	0.05		10367806	0.1	0
BRO-1	24D214-5G_389_S47	BRO Beta-lactamase	ARO:3004761	penam	beta-lactam antibiotic	antibiotic inactivation	protein homolog	0					1	ARO:3004761|ID:3565|Name:BRO-1|NCBI:U49269.2	15.82	0.16	Moraxella catarrhalis (chromosome): 1;	10367806	0.1	0.02
Bifidobacterium adolescentis rpoB mutants conferring resistance to rifampicin	24D214-5G_389_S47	rifamycin-resistant beta-subunit of RNA polymerase (rpoB)	ARO:3004480	rifamycin antibiotic	rifamycin antibiotic	antibiotic target alteration; antibiotic target replacement	protein homolog	0					9	ARO:3004480|ID:2914|Name:Bifidobacterium_adolescentis_rpoB_mutants_conferring_resistance_to_rifampicin|NCBI:NC_008618.1	25.89	0.1		10367806	0.87	0.01
CTX-M-175	24D214-5G_389_S47	CTX-M beta-lactamase	ARO:3005598	cephalosporin	beta-lactam antibiotic	antibiotic inactivation	protein homolog	1	Nudged	2.3973	100							10367806	0	0
Erm(47)	24D214-5G_389_S47	Erm 23S ribosomal RNA methyltransferase	ARO:3003908	macrolide antibiotic; lincosamide antibiotic; streptogramin antibiotic; streptogramin B antibiotic	lincosamide antibiotic; streptogramin antibiotic; macrolide antibiotic	antibiotic target alteration	protein homolog	1	Nudged	3.2389	100							10367806	0	0
ErmT	24D214-5G_389_S47	Erm 23S ribosomal RNA methyltransferase	ARO:3000595	macrolide antibiotic; lincosamide antibiotic; streptogramin antibiotic; streptogramin A antibiotic; streptogramin B antibiotic	lincosamide antibiotic; streptogramin antibiotic; macrolide antibiotic	antibiotic target alteration	protein homolog	0					12	ARO:3000595|ID:1275|Name:ErmT|NCBI:M64090.1	85.03	2.19		10367806	1.16	0.21
ErmX	24D214-5G_389_S47	Erm 23S ribosomal RNA methyltransferase	ARO:3000596	macrolide antibiotic; lincosamide antibiotic; streptogramin antibiotic; streptogramin A antibiotic; streptogramin B antibiotic	lincosamide antibiotic; streptogramin antibiotic; macrolide antibiotic	antibiotic target alteration	protein homolog	1	Strict	99.6491	88.38	Corynebacterium diphtheriae (chromosome or plasmid)	34	ARO:3000596|ID:950|Name:ErmX|NCBI:M36726.1	99.88	5.39	Corynebacterium diphtheriae (chromosome or plasmid): 2;	10367806	3.28	0.52
ICR-Mc	24D214-5G_389_S47	intrinsic colistin resistant phosphoethanolamine transferase	ARO:3004466	peptide antibiotic	peptide antibiotic	antibiotic target alteration	protein homolog	0					1	ARO:3004466|ID:2902|Name:ICR-Mc|NCBI:AERH01000018.1	8.58	0.09	Moraxella catarrhalis (chromosome): 1;	10367806	0.1	0.01
MexA	24D214-5G_389_S47	resistance-nodulation-cell division (RND) antibiotic efflux pump	ARO:3000377	macrolide antibiotic; fluoroquinolone antibiotic; monobactam; carbapenem; cephalosporin; cephamycin; penam; tetracycline antibiotic; peptide antibiotic; aminocoumarin antibiotic; diaminopyrimidine antibiotic; sulfonamide antibiotic; phenicol antibiotic; penem	tetracycline antibiotic; fluoroquinolone antibiotic; sulfonamide antibiotic; peptide antibiotic; phenicol antibiotic; diaminopyrimidine antibiotic; beta-lactam antibiotic; macrolide antibiotic; aminocoumarin antibiotic	antibiotic efflux	protein homolog	0					2	ARO:3000377|ID:440|Name:MexA|NCBI:AE004091.2	21.7	0.13		10367806	0.19	0.01
MexD	24D214-5G_389_S47	resistance-nodulation-cell division (RND) antibiotic efflux pump	ARO:3000801	macrolide antibiotic; fluoroquinolone antibiotic; aminoglycoside antibiotic; cephalosporin; penam; tetracycline antibiotic; aminocoumarin antibiotic; diaminopyrimidine antibiotic; phenicol antibiotic	aminoglycoside antibiotic; tetracycline antibiotic; fluoroquinolone antibiotic; diaminopyrimidine antibiotic; beta-lactam antibiotic; macrolide antibiotic; aminocoumarin antibiotic; phenicol antibiotic	antibiotic efflux	protein homolog	1	Nudged	7.4713	98.72	Pseudomonas aeruginosa (chromosome or plasmid)	4	ARO:3000801|ID:1523|Name:MexD|NCBI:U57969.1	13.95	0.16	Pseudomonas aeruginosa (chromosome): 1; Pseudomonas aeruginosa (chromosome or plasmid): 2;	10367806	0.39	0.02
MexE	24D214-5G_389_S47	resistance-nodulation-cell division (RND) antibiotic efflux pump	ARO:3000803	fluoroquinolone antibiotic; diaminopyrimidine antibiotic; phenicol antibiotic	fluoroquinolone antibiotic; diaminopyrimidine antibiotic; phenicol antibiotic	antibiotic efflux	protein homolog	0					1	ARO:3000803|ID:1067|Name:MexE|NCBI:AE004091.2	9.72	0.1	Pseudomonas (chromosome or plasmid): 1;	10367806	0.1	0.01
MexF	24D214-5G_389_S47	resistance-nodulation-cell division (RND) antibiotic efflux pump	ARO:3000804	fluoroquinolone antibiotic; diaminopyrimidine antibiotic; phenicol antibiotic	fluoroquinolone antibiotic; diaminopyrimidine antibiotic; phenicol antibiotic	antibiotic efflux	protein homolog	0					5	ARO:3000804|ID:1300|Name:MexF|NCBI:AE004091.2	11.01	0.07		10367806	0.48	0.01
MexH	24D214-5G_389_S47	resistance-nodulation-cell division (RND) antibiotic efflux pump	ARO:3000807	fluoroquinolone antibiotic; tetracycline antibiotic; disinfecting agents and antiseptics	tetracycline antibiotic; disinfecting agents and antiseptics; fluoroquinolone antibiotic	antibiotic efflux	protein homolog	0					2	ARO:3000807|ID:1344|Name:MexH|NCBI:AE004091.2	19.23	0.19	Pseudomonas aeruginosa (chromosome): 1;	10367806	0.19	0.02
MexI	24D214-5G_389_S47	resistance-nodulation-cell division (RND) antibiotic efflux pump	ARO:3000808	fluoroquinolone antibiotic; tetracycline antibiotic; disinfecting agents and antiseptics	tetracycline antibiotic; disinfecting agents and antiseptics; fluoroquinolone antibiotic	antibiotic efflux	protein homolog	0					4	ARO:3000808|ID:1647|Name:MexI|NCBI:AE004091.2	11.97	0.1	Pseudomonas aeruginosa (chromosome): 1; Pseudomonas (chromosome): 1;	10367806	0.39	0.01
MexJ	24D214-5G_389_S47	resistance-nodulation-cell division (RND) antibiotic efflux pump	ARO:3003692	macrolide antibiotic; tetracycline antibiotic; disinfecting agents and antiseptics	tetracycline antibiotic; disinfecting agents and antiseptics; macrolide antibiotic	antibiotic efflux	protein homolog	0					2	ARO:3003692|ID:2205|Name:MexJ|NCBI:AE004091.2	22.92	0.23	Pseudomonas aeruginosa (chromosome or plasmid): 1;	10367806	0.19	0.02
MexK	24D214-5G_389_S47	resistance-nodulation-cell division (RND) antibiotic efflux pump	ARO:3003693	macrolide antibiotic; tetracycline antibiotic; disinfecting agents and antiseptics	tetracycline antibiotic; disinfecting agents and antiseptics; macrolide antibiotic	antibiotic efflux	protein homolog	0					6	ARO:3003693|ID:2206|Name:MexK|NCBI:AE004091.2	13.35	0.1	Pseudomonas aeruginosa (chromosome or plasmid): 1; Pseudomonas (chromosome or plasmid): 1;	10367806	0.58	0.01
MexL	24D214-5G_389_S47	resistance-nodulation-cell division (RND) antibiotic efflux pump	ARO:3003710	macrolide antibiotic; tetracycline antibiotic; disinfecting agents and antiseptics	tetracycline antibiotic; disinfecting agents and antiseptics; macrolide antibiotic	antibiotic efflux	protein homolog	0					1	ARO:3003710|ID:2219|Name:MexL|NCBI:AE004091.2	21.75	0.22	Pseudomonas (chromosome or plasmid): 1;	10367806	0.1	0.02
MexV	24D214-5G_389_S47	resistance-nodulation-cell division (RND) antibiotic efflux pump	ARO:3003030	macrolide antibiotic; fluoroquinolone antibiotic; tetracycline antibiotic; phenicol antibiotic; disinfecting agents and antiseptics	tetracycline antibiotic; disinfecting agents and antiseptics; fluoroquinolone antibiotic; macrolide antibiotic; phenicol antibiotic	antibiotic efflux	protein homolog	0					1	ARO:3003030|ID:2207|Name:MexV|NCBI:AE004091.2	13.17	0.13		10367806	0.1	0.01
MexW	24D214-5G_389_S47	resistance-nodulation-cell division (RND) antibiotic efflux pump	ARO:3003031	macrolide antibiotic; fluoroquinolone antibiotic; tetracycline antibiotic; phenicol antibiotic; disinfecting agents and antiseptics	tetracycline antibiotic; disinfecting agents and antiseptics; fluoroquinolone antibiotic; macrolide antibiotic; phenicol antibiotic	antibiotic efflux	protein homolog	0					6	ARO:3003031|ID:2208|Name:MexW|NCBI:NC_002516.2	13.22	0.17		10367806	0.58	0.02
Mrx	24D214-5G_389_S47	macrolide phosphotransferase (MPH)	ARO:3003839	macrolide antibiotic	macrolide antibiotic	antibiotic inactivation	protein homolog	0					1	ARO:3003839|ID:5917|Name:Mrx|NCBI:AY522923.1	8.15	0.08		10367806	0.1	0.01
MuxA	24D214-5G_389_S47	resistance-nodulation-cell division (RND) antibiotic efflux pump	ARO:3004073	macrolide antibiotic; monobactam; tetracycline antibiotic; aminocoumarin antibiotic	aminocoumarin antibiotic; tetracycline antibiotic; beta-lactam antibiotic; macrolide antibiotic	antibiotic efflux	protein homolog	0					1	ARO:3004073|ID:2717|Name:MuxA|NCBI:AE004091.2	5.85	0.06	Pseudomonas aeruginosa (chromosome): 1;	10367806	0.1	0.01
MuxB	24D214-5G_389_S47	resistance-nodulation-cell division (RND) antibiotic efflux pump	ARO:3004074	macrolide antibiotic; monobactam; tetracycline antibiotic; aminocoumarin antibiotic	aminocoumarin antibiotic; tetracycline antibiotic; beta-lactam antibiotic; macrolide antibiotic	antibiotic efflux	protein homolog	0					4	ARO:3004074|ID:2718|Name:MuxB|NCBI:AE004091.2	9.9	0.13		10367806	0.39	0.01
MuxC	24D214-5G_389_S47	resistance-nodulation-cell division (RND) antibiotic efflux pump	ARO:3004075	macrolide antibiotic; monobactam; tetracycline antibiotic; aminocoumarin antibiotic	aminocoumarin antibiotic; tetracycline antibiotic; beta-lactam antibiotic; macrolide antibiotic	antibiotic efflux	protein homolog	0					3	ARO:3004075|ID:2720|Name:MuxC|NCBI:AE004091.2	8.13	0.08	Pseudomonas aeruginosa (chromosome): 1; Pseudomonas (chromosome or plasmid): 1;	10367806	0.29	0.01
OXA-21	24D214-5G_389_S47	OXA beta-lactamase	ARO:3001416	carbapenem; cephalosporin; penam	beta-lactam antibiotic	antibiotic inactivation	protein homolog	2	Nudged	64.4928	100	Unknown taxonomy (chromosome)	12	ARO:3001416|ID:213|Name:OXA-21|NCBI:Y10693.2	73.07	1.71		10367806	1.16	0.17
OXA-504	24D214-5G_389_S47	OXA beta-lactamase	ARO:3005734	carbapenem; cephalosporin; penam	beta-lactam antibiotic	antibiotic inactivation	protein homolog	0					1	ARO:3005734|ID:4839|Name:OXA-504|NCBI:NG_049782.1	11.7	0.12		10367806	0.1	0.01
OpmB	24D214-5G_389_S47	resistance-nodulation-cell division (RND) antibiotic efflux pump	ARO:3004072	macrolide antibiotic; monobactam; tetracycline antibiotic; aminocoumarin antibiotic	aminocoumarin antibiotic; tetracycline antibiotic; beta-lactam antibiotic; macrolide antibiotic	antibiotic efflux	protein homolog	0					2	ARO:3004072|ID:2716|Name:OpmB|NCBI:AE004091.2	7.41	0.07	Pseudomonas (chromosome or plasmid): 1;	10367806	0.19	0.01
OpmD	24D214-5G_389_S47	resistance-nodulation-cell division (RND) antibiotic efflux pump	ARO:3000809	fluoroquinolone antibiotic; tetracycline antibiotic; disinfecting agents and antiseptics	tetracycline antibiotic; disinfecting agents and antiseptics; fluoroquinolone antibiotic	antibiotic efflux	protein homolog	0					3	ARO:3000809|ID:442|Name:OpmD|NCBI:AE004091.2	11.95	0.08		10367806	0.29	0.01
OpmH	24D214-5G_389_S47	resistance-nodulation-cell division (RND) antibiotic efflux pump	ARO:3003682	disinfecting agents and antiseptics	disinfecting agents and antiseptics	antibiotic efflux	protein homolog	0					2	ARO:3003682|ID:2195|Name:OpmH|NCBI:AE004091.2	15.73	0.1	Pseudomonas aeruginosa (chromosome): 1;	10367806	0.19	0.01
OprM	24D214-5G_389_S47	resistance-nodulation-cell division (RND) antibiotic efflux pump	ARO:3000379	macrolide antibiotic; fluoroquinolone antibiotic; monobactam; aminoglycoside antibiotic; carbapenem; cephalosporin; cephamycin; penam; tetracycline antibiotic; peptide antibiotic; aminocoumarin antibiotic; diaminopyrimidine antibiotic; sulfonamide antibiotic; phenicol antibiotic; penem; disinfecting agents and antiseptics	disinfecting agents and antiseptics; tetracycline antibiotic; fluoroquinolone antibiotic; sulfonamide antibiotic; peptide antibiotic; phenicol antibiotic; aminoglycoside antibiotic; diaminopyrimidine antibiotic; beta-lactam antibiotic; macrolide antibiotic; aminocoumarin antibiotic	antibiotic efflux	protein homolog	0					2	ARO:3000379|ID:1305|Name:OprM|NCBI:AE004091.2	8.3	0.03		10367806	0.19	0
ParR	24D214-5G_389_S47	resistance-nodulation-cell division (RND) antibiotic efflux pump; Outer Membrane Porin (Opr)	ARO:3005068	macrolide antibiotic; fluoroquinolone antibiotic; monobactam; aminoglycoside antibiotic; carbapenem; cephalosporin; cephamycin; penam; tetracycline antibiotic; phenicol antibiotic; penem; disinfecting agents and antiseptics	aminoglycoside antibiotic; tetracycline antibiotic; disinfecting agents and antiseptics; fluoroquinolone antibiotic; beta-lactam antibiotic; macrolide antibiotic; phenicol antibiotic	antibiotic efflux; reduced permeability to antibiotic	protein homolog	0					1	ARO:3005068|ID:3806|Name:ParR|NCBI:AE004091.2	13.14	0.13	Pseudomonas aeruginosa (chromosome): 1;	10367806	0.1	0.01
ParS	24D214-5G_389_S47	resistance-nodulation-cell division (RND) antibiotic efflux pump; Outer Membrane Porin (Opr)	ARO:3005067	macrolide antibiotic; fluoroquinolone antibiotic; monobactam; aminoglycoside antibiotic; carbapenem; cephalosporin; cephamycin; penam; tetracycline antibiotic; phenicol antibiotic; penem; disinfecting agents and antiseptics	aminoglycoside antibiotic; tetracycline antibiotic; disinfecting agents and antiseptics; fluoroquinolone antibiotic; beta-lactam antibiotic; macrolide antibiotic; phenicol antibiotic	antibiotic efflux; reduced permeability to antibiotic	protein homolog	0					2	ARO:3005067|ID:3805|Name:ParS|NCBI:AE004091.2	10.26	0.1		10367806	0.19	0.01
PmpM	24D214-5G_389_S47	multidrug and toxic compound extrusion (MATE) transporter	ARO:3004077	fluoroquinolone antibiotic; aminoglycoside antibiotic; disinfecting agents and antiseptics	aminoglycoside antibiotic; disinfecting agents and antiseptics; fluoroquinolone antibiotic	antibiotic efflux	protein homolog	0					1	ARO:3004077|ID:2734|Name:PmpM|NCBI:AE004091.2	4.11	0.04		10367806	0.1	0
Pseudomonas aeruginosa CpxR	24D214-5G_389_S47	resistance-nodulation-cell division (RND) antibiotic efflux pump	ARO:3004054	macrolide antibiotic; fluoroquinolone antibiotic; monobactam; aminoglycoside antibiotic; carbapenem; cephalosporin; cephamycin; penam; tetracycline antibiotic; peptide antibiotic; aminocoumarin antibiotic; diaminopyrimidine antibiotic; sulfonamide antibiotic; phenicol antibiotic; penem	tetracycline antibiotic; fluoroquinolone antibiotic; sulfonamide antibiotic; peptide antibiotic; phenicol antibiotic; aminoglycoside antibiotic; diaminopyrimidine antibiotic; beta-lactam antibiotic; macrolide antibiotic; aminocoumarin antibiotic	antibiotic efflux	protein homolog	0					4	ARO:3004054|ID:2685|Name:Pseudomonas_aeruginosa_CpxR|NCBI:LT673656.1	48.97	0.23	Pseudomonas aeruginosa (chromosome or plasmid): 1;	10367806	0.39	0.02
Pseudomonas aeruginosa catB7	24D214-5G_389_S47	chloramphenicol acetyltransferase (CAT)	ARO:3002679	phenicol antibiotic	phenicol antibiotic	antibiotic inactivation	protein homolog	0					1	ARO:3002679|ID:1042|Name:Pseudomonas_aeruginosa_catB7|NCBI:NC_002516.2	23.32	0.23	Pseudomonas (chromosome or plasmid): 1;	10367806	0.1	0.02
RlmA(II)	24D214-5G_389_S47	non-erm 23S ribosomal RNA methyltransferase (G748)	ARO:3001301	macrolide antibiotic; lincosamide antibiotic	lincosamide antibiotic; macrolide antibiotic	antibiotic target alteration	protein homolog	0					4	ARO:3001301|ID:2274|Name:RlmA(II)|NCBI:CP007593.1	33.92	0.7	Streptococcus mitis (chromosome): 1;	10367806	0.39	0.07
TEM-116	24D214-5G_389_S47	TEM beta-lactamase	ARO:3000979	monobactam; cephalosporin; penam; penem	beta-lactam antibiotic	antibiotic inactivation	protein homolog	0					8	ARO:3000979|ID:87|Name:TEM-116|NCBI:U36911.1	67.71	1		10367806	0.77	0.1
TEM-42	24D214-5G_389_S47	TEM beta-lactamase	ARO:3000911	monobactam; cephalosporin; penam; penem	beta-lactam antibiotic	antibiotic inactivation	protein homolog	1	Nudged	30.9609	100	Unknown taxonomy (chromosome or plasmid)						10367806	0	0
TriA	24D214-5G_389_S47	resistance-nodulation-cell division (RND) antibiotic efflux pump	ARO:3003679	disinfecting agents and antiseptics	disinfecting agents and antiseptics	antibiotic efflux	protein homolog	0					2	ARO:3003679|ID:2192|Name:TriA|NCBI:AE004091.2	17.45	0.18		10367806	0.19	0.02
TriC	24D214-5G_389_S47	resistance-nodulation-cell division (RND) antibiotic efflux pump	ARO:3003681	disinfecting agents and antiseptics	disinfecting agents and antiseptics	antibiotic efflux	protein homolog	0					3	ARO:3003681|ID:2194|Name:TriC|NCBI:AE004091.2	12.4	0.08	Pseudomonas aeruginosa (chromosome): 1; Pseudomonas (chromosome): 1;	10367806	0.29	0.01
adeJ	24D214-5G_389_S47	resistance-nodulation-cell division (RND) antibiotic efflux pump	ARO:3000781	macrolide antibiotic; fluoroquinolone antibiotic; lincosamide antibiotic; carbapenem; cephalosporin; tetracycline antibiotic; rifamycin antibiotic; diaminopyrimidine antibiotic; phenicol antibiotic; penem	tetracycline antibiotic; fluoroquinolone antibiotic; rifamycin antibiotic; phenicol antibiotic; diaminopyrimidine antibiotic; beta-lactam antibiotic; macrolide antibiotic; lincosamide antibiotic	antibiotic efflux	protein homolog	0					1	ARO:3000781|ID:630|Name:adeJ|NCBI:AY769962.1	1.57	0.02		10367806	0.1	0
arnA	24D214-5G_389_S47	pmr phosphoethanolamine transferase	ARO:3002985	peptide antibiotic	peptide antibiotic	antibiotic target alteration	protein homolog	0					2	ARO:3002985|ID:1643|Name:arnA|NCBI:AE004091.2	8.25	0.08	Pseudomonas aeruginosa (chromosome or plasmid): 1;	10367806	0.19	0.01
basS	24D214-5G_389_S47	pmr phosphoethanolamine transferase	ARO:3003583	peptide antibiotic	peptide antibiotic	antibiotic target alteration; antibiotic efflux	protein homolog	0					3	ARO:3003583|ID:249|Name:basS|NCBI:JQ340365.1	26.29	0.26	Pseudomonas (chromosome or plasmid): 1;	10367806	0.29	0.03
bcr-1	24D214-5G_389_S47	major facilitator superfamily (MFS) antibiotic efflux pump	ARO:3003801	bicyclomycin-like antibiotic	bicyclomycin-like antibiotic	antibiotic efflux	protein homolog	0					1	ARO:3003801|ID:2303|Name:bcr-1|NCBI:CP012901.1	10.01	0.1	Pseudomonas (chromosome or plasmid): 1;	10367806	0.1	0.01
cmx	24D214-5G_389_S47	major facilitator superfamily (MFS) antibiotic efflux pump	ARO:3002703	phenicol antibiotic	phenicol antibiotic	antibiotic efflux	protein homolog	1	Nudged	21.6837	100	Unknown taxonomy (chromosome or plasmid)	3	ARO:3002703|ID:1366|Name:cmx|NCBI:AF024666.2	34.44	0.38		10367806	0.29	0.04
cprR	24D214-5G_389_S47	pmr phosphoethanolamine transferase	ARO:3005063	peptide antibiotic	peptide antibiotic	antibiotic target alteration; antibiotic efflux	protein homolog	0					2	ARO:3005063|ID:3803|Name:cprR|NCBI:AE004091.2	19.94	0.2		10367806	0.19	0.02
cprS	24D214-5G_389_S47	pmr phosphoethanolamine transferase	ARO:3005064	peptide antibiotic	peptide antibiotic	antibiotic target alteration; antibiotic efflux	protein homolog	0					1	ARO:3005064|ID:3804|Name:cprS|NCBI:AE004091.2	5.79	0.06	Pseudomonas (chromosome): 1;	10367806	0.1	0.01
dfrA3b	24D214-5G_389_S47	trimethoprim resistant dihydrofolate reductase dfr	ARO:3004642	diaminopyrimidine antibiotic	diaminopyrimidine antibiotic	antibiotic target replacement	protein homolog	1	Nudged	3.75	100							10367806	0	0
efrB	24D214-5G_389_S47	ATP-binding cassette (ABC) antibiotic efflux pump	ARO:3003949	macrolide antibiotic; fluoroquinolone antibiotic; rifamycin antibiotic	rifamycin antibiotic; fluoroquinolone antibiotic; macrolide antibiotic	antibiotic efflux	protein homolog	1	Nudged	2.4862	100							10367806	0	0
mel	24D214-5G_389_S47	msr-type ABC-F protein	ARO:3000616	macrolide antibiotic; streptogramin antibiotic	streptogramin antibiotic; macrolide antibiotic	antibiotic target protection	protein homolog	0					5	ARO:3000616|ID:1231|Name:mel|NCBI:AF227521.1	27.34	0.45		10367806	0.48	0.04
mexM	24D214-5G_389_S47	resistance-nodulation-cell division (RND) antibiotic efflux pump	ARO:3003704	phenicol antibiotic	phenicol antibiotic	antibiotic efflux	protein homolog	0					2	ARO:3003704|ID:2216|Name:mexM|NCBI:AB219523.1	10.97	0.11		10367806	0.19	0.01
mexN	24D214-5G_389_S47	resistance-nodulation-cell division (RND) antibiotic efflux pump	ARO:3003705	phenicol antibiotic	phenicol antibiotic	antibiotic efflux	protein homolog	0					2	ARO:3003705|ID:2217|Name:mexN|NCBI:AB219523.1	9.19	0.05	Pseudomonas aeruginosa (chromosome): 1;	10367806	0.19	0
mexP	24D214-5G_389_S47	resistance-nodulation-cell division (RND) antibiotic efflux pump	ARO:3003698	macrolide antibiotic; carbapenem; tetracycline antibiotic; diaminopyrimidine antibiotic; phenicol antibiotic; disinfecting agents and antiseptics	tetracycline antibiotic; disinfecting agents and antiseptics; diaminopyrimidine antibiotic; macrolide antibiotic; beta-lactam antibiotic; phenicol antibiotic	antibiotic efflux	protein homolog	0					5	ARO:3003698|ID:2211|Name:mexP|NCBI:AB219524.1	37.82	0.44	Pseudomonas aeruginosa (chromosome): 1;	10367806	0.48	0.04
mexQ	24D214-5G_389_S47	resistance-nodulation-cell division (RND) antibiotic efflux pump	ARO:3003699	macrolide antibiotic; carbapenem; tetracycline antibiotic; diaminopyrimidine antibiotic; phenicol antibiotic; disinfecting agents and antiseptics	tetracycline antibiotic; disinfecting agents and antiseptics; diaminopyrimidine antibiotic; macrolide antibiotic; beta-lactam antibiotic; phenicol antibiotic	antibiotic efflux	protein homolog	0					3	ARO:3003699|ID:2212|Name:mexQ|NCBI:AB219524.1	9.99	0.1	Pseudomonas aeruginosa (chromosome): 1;	10367806	0.29	0.01
mexY	24D214-5G_389_S47	resistance-nodulation-cell division (RND) antibiotic efflux pump	ARO:3003033	macrolide antibiotic; fluoroquinolone antibiotic; aminoglycoside antibiotic; carbapenem; cephalosporin; cephamycin; penam; tetracycline antibiotic; phenicol antibiotic; disinfecting agents and antiseptics	aminoglycoside antibiotic; tetracycline antibiotic; disinfecting agents and antiseptics; fluoroquinolone antibiotic; beta-lactam antibiotic; macrolide antibiotic; phenicol antibiotic	antibiotic efflux	protein homolog	0					4	ARO:3003033|ID:1786|Name:mexY|NCBI:AB015853.1	18.94	0.19	Pseudomonas aeruginosa (chromosome): 4;	10367806	0.39	0.02
msbA	24D214-5G_389_S47	ATP-binding cassette (ABC) antibiotic efflux pump	ARO:3003950	nitroimidazole antibiotic	nitroimidazole antibiotic	antibiotic efflux	protein homolog	0					1	ARO:3003950|ID:2423|Name:msbA|NCBI:U00096.3	2.06	0.02		10367806	0.1	0
msrE	24D214-5G_389_S47	msr-type ABC-F protein	ARO:3003109	macrolide antibiotic; streptogramin antibiotic	streptogramin antibiotic; macrolide antibiotic	antibiotic target protection	protein homolog	0					3	ARO:3003109|ID:33|Name:msrE|NCBI:EU294228.1	23.04	0.24		10367806	0.29	0.02
patA	24D214-5G_389_S47	ATP-binding cassette (ABC) antibiotic efflux pump	ARO:3000024	fluoroquinolone antibiotic	fluoroquinolone antibiotic	antibiotic efflux	protein homolog	0					4	ARO:3000024|ID:2081|Name:patA|NCBI:AE005672.3	21.77	0.22	Streptococcus (chromosome): 1;	10367806	0.39	0.02
patB	24D214-5G_389_S47	ATP-binding cassette (ABC) antibiotic efflux pump	ARO:3000025	fluoroquinolone antibiotic	fluoroquinolone antibiotic	antibiotic efflux	protein homolog	1	Nudged	12.0543	95.77	Streptococcus mitis (chromosome)	7	ARO:3000025|ID:2112|Name:patB|NCBI:AE005672.3	41.54	0.53	Streptococcus mitis (chromosome): 1;	10367806	0.68	0.05
qacEdelta1	24D214-5G_389_S47	major facilitator superfamily (MFS) antibiotic efflux pump	ARO:3005010	disinfecting agents and antiseptics	disinfecting agents and antiseptics	antibiotic efflux	protein homolog	0					9	ARO:3005010|ID:3755|Name:qacEdelta1|NCBI:U49101.1	82.47	2.84	Aeromonas veronii (chromosome or plasmid): 1; Klebsiella pneumoniae (chromosome or plasmid): 1;	10367806	0.87	0.27
qacJ	24D214-5G_389_S47	small multidrug resistance (SMR) antibiotic efflux pump	ARO:3007014	disinfecting agents and antiseptics	disinfecting agents and antiseptics	antibiotic efflux	protein homolog	1	Strict	75	46.91	Unknown taxonomy (chromosome or plasmid)						10367806	0	0
rpoB2	24D214-5G_389_S47	rifamycin-resistant beta-subunit of RNA polymerase (rpoB)	ARO:3000501	rifamycin antibiotic	rifamycin antibiotic	antibiotic target alteration; antibiotic target replacement	protein homolog	1	Nudged	0.6019	100		8	ARO:3000501|ID:2831|Name:rpoB2|NCBI:AP006618.1	20.58	0.03		10367806	0.77	0
rsmA	24D214-5G_389_S47	resistance-nodulation-cell division (RND) antibiotic efflux pump	ARO:3005069	fluoroquinolone antibiotic; diaminopyrimidine antibiotic; phenicol antibiotic	fluoroquinolone antibiotic; diaminopyrimidine antibiotic; phenicol antibiotic	antibiotic efflux	protein homolog	0					1	ARO:3005069|ID:3807|Name:rsmA|NCBI:AF061757.1	53.76	0.54		10367806	0.1	0.05
sul1	24D214-5G_389_S47	sulfonamide resistant sul	ARO:3000410	sulfonamide antibiotic	sulfonamide antibiotic	antibiotic target replacement	protein homolog	2	Nudged	70	100	Unknown taxonomy (chromosome or plasmid)	16	ARO:3000410|ID:1070|Name:sul1|NCBI:JF969163.1	84.17	2.64	Escherichia coli (chromosome or plasmid): 1;	10367806	1.54	0.25
tet(32)	24D214-5G_389_S47	tetracycline-resistant ribosomal protection protein	ARO:3000196	tetracycline antibiotic	tetracycline antibiotic	antibiotic target protection	protein homolog	0					1	ARO:3000196|ID:1233|Name:tet(32)|NCBI:EU722333.1	7.76	0.08		10367806	0.1	0.01
tet(C)	24D214-5G_389_S47	major facilitator superfamily (MFS) antibiotic efflux pump	ARO:3000167	tetracycline antibiotic	tetracycline antibiotic	antibiotic efflux	protein homolog	0					3	ARO:3000167|ID:900|Name:tet(C)|NCBI:AY043299.1	13.35	0.24		10367806	0.29	0.02
tet(M)	24D214-5G_389_S47	tetracycline-resistant ribosomal protection protein	ARO:3000186	tetracycline antibiotic	tetracycline antibiotic	antibiotic target protection	protein homolog	1	Nudged	11.875	97.37	Unknown taxonomy (chromosome or plasmid)	2	ARO:3000186|ID:1692|Name:tet(M)|NCBI:AB039845.1	12.03	0.16		10367806	0.19	0.02
tet(O/32/O)	24D214-5G_389_S47	tetracycline-resistant ribosomal protection protein	ARO:3007119	tetracycline antibiotic	tetracycline antibiotic	antibiotic target protection	protein homolog	0					1	ARO:3007119|ID:5789|Name:tet(O/32/O)|NCBI:AJ295238.3	7.76	0.08		10367806	0.1	0.01
tet(O/M/O)	24D214-5G_389_S47	tetracycline-resistant ribosomal protection protein	ARO:3007120	tetracycline antibiotic	tetracycline antibiotic	antibiotic target protection	protein homolog	0					1	ARO:3007120|ID:5790|Name:tet(O/M/O)|NCBI:AY394560.1	7.76	0.08		10367806	0.1	0.01
tet(W)	24D214-5G_389_S47	tetracycline-resistant ribosomal protection protein	ARO:3000194	tetracycline antibiotic	tetracycline antibiotic	antibiotic target protection	protein homolog	0					1	ARO:3000194|ID:389|Name:tet(W)|NCBI:AJ222769.3	7.76	0.08		10367806	0.1	0.01
vanA	24D214-5G_389_S47	glycopeptide resistance gene cluster; Van ligase	ARO:3000010	glycopeptide antibiotic	glycopeptide antibiotic	antibiotic target alteration	protein homolog	1	Nudged	2.0349	100							10367806	0	0
AAC(6')-Ib7	24D214-5G_390_S48	AAC(6')	ARO:3002578	aminoglycoside antibiotic	aminoglycoside antibiotic	antibiotic inactivation	protein homolog	0					4	ARO:3002578|ID:2117|Name:AAC(6')-Ib7|NCBI:KR091911.1	27.48	0.51		8217821	1.21	0.15
ANT(4')-IIb	24D214-5G_390_S48	ANT(4')	ARO:3002625	aminoglycoside antibiotic	aminoglycoside antibiotic	antibiotic inactivation	protein homolog	1	Nudged	3.1746	100							8217821	0	0
APH(3'')-Ib	24D214-5G_390_S48	APH(3'')	ARO:3002639	aminoglycoside antibiotic	aminoglycoside antibiotic	antibiotic inactivation	protein homolog	0					1	ARO:3002639|ID:1830|Name:APH(3'')-Ib|NCBI:AF313472.2	18.53	0.19		8217821	0.3	0.06
Bifidobacterium adolescentis rpoB mutants conferring resistance to rifampicin	24D214-5G_390_S48	rifamycin-resistant beta-subunit of RNA polymerase (rpoB)	ARO:3004480	rifamycin antibiotic	rifamycin antibiotic	antibiotic target alteration; antibiotic target replacement	protein homolog	0					39	ARO:3004480|ID:2914|Name:Bifidobacterium_adolescentis_rpoB_mutants_conferring_resistance_to_rifampicin|NCBI:NC_008618.1	38.92	0.66		8217821	11.77	0.2
Bifidobacterium bifidum ileS conferring resistance to mupirocin	24D214-5G_390_S48	antibiotic-resistant isoleucyl-tRNA synthetase (ileS)	ARO:3003730	mupirocin-like antibiotic	mupirocin-like antibiotic	antibiotic target alteration	protein homolog	0					18	ARO:3003730|ID:2278|Name:Bifidobacterium_bifidum_ileS_conferring_resistance_to_mupirocin|NCBI:CP001840.1	27.41	0.29		8217821	5.43	0.09
Campylobacter coli chloramphenicol acetyltransferase	24D214-5G_390_S48	chloramphenicol acetyltransferase (CAT)	ARO:3004454	phenicol antibiotic	phenicol antibiotic	antibiotic inactivation	protein homolog	1	Nudged	3.3654	100							8217821	0	0
CfxA3	24D214-5G_390_S48	CfxA beta-lactamase	ARO:3003003	cephamycin	beta-lactam antibiotic	antibiotic inactivation	protein homolog	1	Nudged	9.3168	100	Unknown taxonomy (chromosome or plasmid)	8	ARO:3003003|ID:1895|Name:CfxA3|NCBI:AF472622.2	69.77	0.75		8217821	2.41	0.23
ErmB	24D214-5G_390_S48	Erm 23S ribosomal RNA methyltransferase	ARO:3000375	macrolide antibiotic; lincosamide antibiotic; streptogramin antibiotic; streptogramin A antibiotic; streptogramin B antibiotic	macrolide antibiotic; streptogramin antibiotic; lincosamide antibiotic	antibiotic target alteration	protein homolog	1	Strict	98.3936	97.96	Unknown taxonomy (chromosome or plasmid)	52	ARO:3000375|ID:1549|Name:ErmB|NCBI:AF242872.1	99.87	8.59		8217821	15.69	2.59
ErmT	24D214-5G_390_S48	Erm 23S ribosomal RNA methyltransferase	ARO:3000595	macrolide antibiotic; lincosamide antibiotic; streptogramin antibiotic; streptogramin A antibiotic; streptogramin B antibiotic	macrolide antibiotic; streptogramin antibiotic; lincosamide antibiotic	antibiotic target alteration	protein homolog	0					1	ARO:3000595|ID:1275|Name:ErmT|NCBI:M64090.1	18.5	0.19		8217821	0.3	0.06
ErmX	24D214-5G_390_S48	Erm 23S ribosomal RNA methyltransferase	ARO:3000596	macrolide antibiotic; lincosamide antibiotic; streptogramin antibiotic; streptogramin A antibiotic; streptogramin B antibiotic	macrolide antibiotic; streptogramin antibiotic; lincosamide antibiotic	antibiotic target alteration	protein homolog	1	Nudged	56.8421	98.77	Unknown taxonomy (chromosome or plasmid)	11	ARO:3000596|ID:950|Name:ErmX|NCBI:M36726.1	94.04	1.57		8217821	3.32	0.47
FomB	24D214-5G_390_S48	Fom phosphotransferase family	ARO:3000449	phosphonic acid antibiotic	phosphonic acid antibiotic	antibiotic inactivation	protein homolog	1	Nudged	3.0211	100							8217821	0	0
LRA-3	24D214-5G_390_S48	subclass B3 LRA beta-lactamase	ARO:3002510	cephalosporin; penam	beta-lactam antibiotic	antibiotic inactivation	protein homolog	1	Nudged	1.9802	100							8217821	0	0
LpeB	24D214-5G_390_S48	resistance-nodulation-cell division (RND) antibiotic efflux pump	ARO:3004100	macrolide antibiotic	macrolide antibiotic	antibiotic efflux	protein homolog	1	Nudged	0.8867	100							8217821	0	0
MSI-1	24D214-5G_390_S48	MSI beta-lactamase	ARO:3003718	carbapenem	beta-lactam antibiotic	antibiotic inactivation	protein homolog	1	Nudged	2.0468	100							8217821	0	0
Neisseria gonorrhoeae 23S rRNA with mutation conferring resistance to azithromycin	24D214-5G_390_S48	23S rRNA with mutation conferring resistance to macrolide antibiotics	ARO:3004836	macrolide antibiotic	macrolide antibiotic	antibiotic target alteration	rRNA gene variant	1	Nudged	22.268	97.26	Unknown taxonomy (chromosome)						8217821	0	0
OXA-3	24D214-5G_390_S48	OXA beta-lactamase	ARO:3001398	carbapenem; cephalosporin; penam	beta-lactam antibiotic	antibiotic inactivation	protein homolog	0					2	ARO:3001398|ID:816|Name:OXA-3|NCBI:L07945.1	26.21	0.26		8217821	0.6	0.08
OXA-491	24D214-5G_390_S48	OXA beta-lactamase	ARO:3005725	carbapenem; cephalosporin; penam	beta-lactam antibiotic	antibiotic inactivation	protein homolog	1	Nudged	2.3622	100							8217821	0	0
RlmA(II)	24D214-5G_390_S48	non-erm 23S ribosomal RNA methyltransferase (G748)	ARO:3001301	macrolide antibiotic; lincosamide antibiotic	macrolide antibiotic; lincosamide antibiotic	antibiotic target alteration	protein homolog	0					77	ARO:3001301|ID:2274|Name:RlmA(II)|NCBI:CP007593.1	99.88	9.69	Streptococcus pneumoniae (chromosome): 3; Streptococcus pseudopneumoniae (chromosome): 1;	8217821	23.24	2.92
SatA	24D214-5G_390_S48	streptothricin acetyltransferase (SAT)	ARO:3005045	nucleoside antibiotic	nucleoside antibiotic	antibiotic inactivation	protein homolog	1	Nudged	4.3243	100							8217821	0	0
TEM-236	24D214-5G_390_S48	TEM beta-lactamase	ARO:3005267	monobactam; cephalosporin; penam; penem	beta-lactam antibiotic	antibiotic inactivation	protein homolog	0					3	ARO:3005267|ID:3999|Name:TEM-236|NCBI:NG_061611.1	26.25	0.32	Escherichia coli (plasmid): 1;	8217821	0.91	0.1
TEM-5	24D214-5G_390_S48	TEM beta-lactamase	ARO:3000877	monobactam; cephalosporin; penam; penem	beta-lactam antibiotic	antibiotic inactivation	protein homolog	1	Nudged	17.4216	100	Unknown taxonomy (chromosome or plasmid)						8217821	0	0
Trimethoprim-resistant dihydrofolate reductase DfrA42	24D214-5G_390_S48	trimethoprim resistant dihydrofolate reductase dfr	ARO:3005334	diaminopyrimidine antibiotic	diaminopyrimidine antibiotic	antibiotic target replacement	protein homolog	1	Nudged	3.9326	100							8217821	0	0
chrB	24D214-5G_390_S48	non-erm 23S ribosomal RNA methyltransferase (G748)	ARO:3001302	macrolide antibiotic; lincosamide antibiotic	macrolide antibiotic; lincosamide antibiotic	antibiotic target alteration	protein homolog	1	Nudged	1.7794	100							8217821	0	0
cipA	24D214-5G_390_S48	Cfr 23S ribosomal RNA methyltransferase	ARO:3003907	lincosamide antibiotic; streptogramin antibiotic; streptogramin A antibiotic; oxazolidinone antibiotic; phenicol antibiotic; pleuromutilin antibiotic	phenicol antibiotic; streptogramin antibiotic; lincosamide antibiotic; oxazolidinone antibiotic; pleuromutilin antibiotic	antibiotic target alteration	protein homolog	1	Nudged	2.3055	100							8217821	0	0
cmx	24D214-5G_390_S48	major facilitator superfamily (MFS) antibiotic efflux pump	ARO:3002703	phenicol antibiotic	phenicol antibiotic	antibiotic efflux	protein homolog	2	Nudged	37.2449	99.46	Unknown taxonomy (chromosome or plasmid)	11	ARO:3002703|ID:1366|Name:cmx|NCBI:AF024666.2	66.58	1.17		8217821	3.32	0.35
fexA	24D214-5G_390_S48	major facilitator superfamily (MFS) antibiotic efflux pump	ARO:3002704	phenicol antibiotic	phenicol antibiotic	antibiotic efflux	protein homolog	2	Nudged	1.4706	100							8217821	0	0
lmrD	24D214-5G_390_S48	ATP-binding cassette (ABC) antibiotic efflux pump	ARO:3002882	lincosamide antibiotic	lincosamide antibiotic	antibiotic efflux	protein homolog	0					4	ARO:3002882|ID:1624|Name:lmrD|NCBI:CP033607.1	10.93	0.02		8217821	1.21	0.01
lsaC	24D214-5G_390_S48	lsa-type ABC-F protein	ARO:3003112	lincosamide antibiotic; streptogramin antibiotic; pleuromutilin antibiotic	pleuromutilin antibiotic; lincosamide antibiotic; streptogramin antibiotic	antibiotic target protection	protein homolog	0					23	ARO:3003112|ID:1748|Name:lsaC|NCBI:HM990671.1	95.88	2.26		8217821	6.94	0.68
mdtB	24D214-5G_390_S48	resistance-nodulation-cell division (RND) antibiotic efflux pump	ARO:3000793	aminocoumarin antibiotic	aminocoumarin antibiotic	antibiotic efflux	protein homolog	1	Nudged	0.9606	100							8217821	0	0
mecI	24D214-5G_390_S48	methicillin resistant PBP2	ARO:3000124	penam	beta-lactam antibiotic	antibiotic target replacement	protein homolog	0					1	ARO:3000124|ID:948|Name:mecI|NCBI:BA000018.3	38.98	0.39	Staphylococcus (chromosome): 1;	8217821	0.3	0.12
mefE	24D214-5G_390_S48	major facilitator superfamily (MFS) antibiotic efflux pump	ARO:3000614	macrolide antibiotic	macrolide antibiotic	antibiotic efflux	protein homolog	0					2	ARO:3000614|ID:1401|Name:mefE|NCBI:AE007317.1	24.42	0.12		8217821	0.6	0.04
mel	24D214-5G_390_S48	msr-type ABC-F protein	ARO:3000616	macrolide antibiotic; streptogramin antibiotic	macrolide antibiotic; streptogramin antibiotic	antibiotic target protection	protein homolog	0					128	ARO:3000616|ID:1231|Name:mel|NCBI:AF227521.1	99.92	12.59	Streptococcus pneumoniae (chromosome): 7;	8217821	38.63	3.8
mgtA	24D214-5G_390_S48	mgt macrolide glycotransferase	ARO:3000462	macrolide antibiotic	macrolide antibiotic	antibiotic inactivation	protein homolog	1	Nudged	1.6706	100							8217821	0	0
mtrC	24D214-5G_390_S48	resistance-nodulation-cell division (RND) antibiotic efflux pump	ARO:3000810	macrolide antibiotic; penam	macrolide antibiotic; beta-lactam antibiotic	antibiotic efflux	protein homolog	0					1	ARO:3000810|ID:1340|Name:mtrC|NCBI:AE002098.2	11.95	0.12		8217821	0.3	0.04
opmE	24D214-5G_390_S48	resistance-nodulation-cell division (RND) antibiotic efflux pump	ARO:3003700	macrolide antibiotic; carbapenem; tetracycline antibiotic; diaminopyrimidine antibiotic; phenicol antibiotic; disinfecting agents and antiseptics	tetracycline antibiotic; beta-lactam antibiotic; phenicol antibiotic; macrolide antibiotic; diaminopyrimidine antibiotic; disinfecting agents and antiseptics	antibiotic efflux	protein homolog	0					1	ARO:3003700|ID:2213|Name:opmE|NCBI:AB219524.1	5.69	0.06	Pseudomonas aeruginosa (chromosome): 1;	8217821	0.3	0.02
patA	24D214-5G_390_S48	ATP-binding cassette (ABC) antibiotic efflux pump	ARO:3000024	fluoroquinolone antibiotic	fluoroquinolone antibiotic	antibiotic efflux	protein homolog	4	Nudged	78.7611	97.015	Streptococcus pneumoniae (chromosome) Streptococcus mitis (no genomic info) Streptococcus mitis (chromosome)	129	ARO:3000024|ID:2081|Name:patA|NCBI:AE005672.3	100	8.36	Streptococcus mitis (chromosome): 16; Streptococcus pneumoniae (chromosome): 2; Streptococcus pseudopneumoniae (chromosome): 1; Streptococcus (chromosome): 11; Streptococcus (no genomic information): 12;	8217821	38.93	2.52
patB	24D214-5G_390_S48	ATP-binding cassette (ABC) antibiotic efflux pump	ARO:3000025	fluoroquinolone antibiotic	fluoroquinolone antibiotic	antibiotic efflux	protein homolog	2	Nudged;Strict	96.4346	97.295	Streptococcus (chromosome) Streptococcus mitis (chromosome)	131	ARO:3000025|ID:2112|Name:patB|NCBI:AE005672.3	100	8.93	Streptococcus mitis (chromosome): 25; Streptococcus pseudopneumoniae (chromosome): 1; Streptococcus (chromosome): 3;	8217821	39.53	2.69
pmrA	24D214-5G_390_S48	major facilitator superfamily (MFS) antibiotic efflux pump	ARO:3000822	fluoroquinolone antibiotic	fluoroquinolone antibiotic	antibiotic efflux	protein homolog	1	Strict	99.75	97.99	Streptococcus (chromosome)	71	ARO:3000822|ID:2003|Name:pmrA|NCBI:AE007317.1	100	7.03	Streptococcus mitis (chromosome): 18; Streptococcus pseudopneumoniae (chromosome): 2; Streptococcus pneumoniae (chromosome): 1; Streptococcus (chromosome): 5;	8217821	21.43	2.12
rphA	24D214-5G_390_S48	rifampin phosphotransferase	ARO:3000444	rifamycin antibiotic	rifamycin antibiotic	antibiotic inactivation	protein homolog	1	Nudged	0.9238	100							8217821	0	0
rpoB2	24D214-5G_390_S48	rifamycin-resistant beta-subunit of RNA polymerase (rpoB)	ARO:3000501	rifamycin antibiotic	rifamycin antibiotic	antibiotic target alteration; antibiotic target replacement	protein homolog	0					22	ARO:3000501|ID:2831|Name:rpoB2|NCBI:AP006618.1	27.74	0.25		8217821	6.64	0.08
salA	24D214-5G_390_S48	sal-type ABC-F protein	ARO:3003749	lincosamide antibiotic; streptogramin antibiotic; streptogramin A antibiotic; pleuromutilin antibiotic	pleuromutilin antibiotic; lincosamide antibiotic; streptogramin antibiotic	antibiotic target protection	protein homolog	1	Nudged	1.476	100							8217821	0	0
salB	24D214-5G_390_S48	sal-type ABC-F protein	ARO:3007026	lincosamide antibiotic; streptogramin antibiotic; streptogramin A antibiotic; pleuromutilin antibiotic	pleuromutilin antibiotic; lincosamide antibiotic; streptogramin antibiotic	antibiotic target protection	protein homolog	1	Nudged	1.2915	100							8217821	0	0
sul1	24D214-5G_390_S48	sulfonamide resistant sul	ARO:3000410	sulfonamide antibiotic	sulfonamide antibiotic	antibiotic target replacement	protein homolog	1	Nudged	40	100	Unknown taxonomy (chromosome or plasmid)	12	ARO:3000410|ID:1070|Name:sul1|NCBI:JF969163.1	78.21	1.86		8217821	3.62	0.56
tet(32)	24D214-5G_390_S48	tetracycline-resistant ribosomal protection protein	ARO:3000196	tetracycline antibiotic	tetracycline antibiotic	antibiotic target protection	protein homolog	1	Nudged	11.4062	98.63	Unknown taxonomy (chromosome)	4	ARO:3000196|ID:1233|Name:tet(32)|NCBI:EU722333.1	19.32	0.31		8217821	1.21	0.09
tet(C)	24D214-5G_390_S48	major facilitator superfamily (MFS) antibiotic efflux pump	ARO:3000167	tetracycline antibiotic	tetracycline antibiotic	antibiotic efflux	protein homolog	0					1	ARO:3000167|ID:900|Name:tet(C)|NCBI:AY043299.1	12.51	0.13		8217821	0.3	0.04
tet(M)	24D214-5G_390_S48	tetracycline-resistant ribosomal protection protein	ARO:3000186	tetracycline antibiotic	tetracycline antibiotic	antibiotic target protection	protein homolog	3	Nudged;Strict	99.8438	97.4833	Unknown taxonomy (chromosome or plasmid) Streptococcus pneumoniae (chromosome or plasmid)	200	ARO:3000186|ID:1692|Name:tet(M)|NCBI:AB039845.1	100	13.39	Escherichia coli (chromosome): 1; Escherichia coli (chromosome or plasmid): 3;	8217821	60.35	4.04
tet(O)	24D214-5G_390_S48	tetracycline-resistant ribosomal protection protein	ARO:3000190	tetracycline antibiotic	tetracycline antibiotic	antibiotic target protection	protein homolog	0					24	ARO:3000190|ID:2020|Name:tet(O)|NCBI:M18896.2	74.79	1.43		8217821	7.24	0.43
tet(O/32/O)	24D214-5G_390_S48	tetracycline-resistant ribosomal protection protein	ARO:3007119	tetracycline antibiotic	tetracycline antibiotic	antibiotic target protection	protein homolog	0					2	ARO:3007119|ID:5789|Name:tet(O/32/O)|NCBI:AJ295238.3	10.78	0.11		8217821	0.6	0.03
tet(O/M/O)	24D214-5G_390_S48	tetracycline-resistant ribosomal protection protein	ARO:3007120	tetracycline antibiotic	tetracycline antibiotic	antibiotic target protection	protein homolog	1	Nudged	12.6562	98.77	Campylobacter jejuni (chromosome or plasmid)	13	ARO:3007120|ID:5790|Name:tet(O/M/O)|NCBI:AY394560.1	29.11	0.86	Campylobacter jejuni (chromosome or plasmid): 1; Streptococcus pneumoniae (chromosome or plasmid): 1;	8217821	3.92	0.26
tet(O/W/32/O)	24D214-5G_390_S48	tetracycline-resistant ribosomal protection protein	ARO:3007122	tetracycline antibiotic	tetracycline antibiotic	antibiotic target protection	protein homolog	0					1	ARO:3007122|ID:5792|Name:tet(O/W/32/O)|NCBI:DQ525023.1	7.76	0.08		8217821	0.3	0.02
tet(O/W/O)	24D214-5G_390_S48	tetracycline-resistant ribosomal protection protein	ARO:3007123	tetracycline antibiotic	tetracycline antibiotic	antibiotic target protection	protein homolog	1	Nudged	11.4062	100	Unknown taxonomy (chromosome or plasmid)						8217821	0	0
tet(W/N/W)	24D214-5G_390_S48	tetracycline-resistant ribosomal protection protein	ARO:3004442	tetracycline antibiotic	tetracycline antibiotic	antibiotic target protection	protein homolog	1	Nudged	15.625	96	Unknown taxonomy (chromosome or plasmid)	7	ARO:3004442|ID:2882|Name:tet(W/N/W)|NCBI:KU736867.1	26.35	0.39		8217821	2.11	0.12
tetA(46)	24D214-5G_390_S48	ATP-binding cassette (ABC) antibiotic efflux pump	ARO:3004032	tetracycline antibiotic	tetracycline antibiotic	antibiotic efflux	protein homolog	1	Nudged	69.2174	98.24		73	ARO:3004032|ID:2643|Name:tetA(46)|NCBI:HQ652506.1	100	5.39		8217821	22.03	1.63
tetA(60)	24D214-5G_390_S48	ATP-binding cassette (ABC) antibiotic efflux pump	ARO:3004035	tetracycline antibiotic	tetracycline antibiotic	antibiotic efflux	protein homolog	1	Nudged	14.6552	95.29		15	ARO:3004035|ID:2645|Name:tetA(60)|NCBI:KX000272.1	69.71	1.18		8217821	4.53	0.36
tetB(46)	24D214-5G_390_S48	ATP-binding cassette (ABC) antibiotic efflux pump	ARO:3004033	tetracycline antibiotic	tetracycline antibiotic	antibiotic efflux	protein homolog	1	Nudged	54.4041	99.68		64	ARO:3004033|ID:2644|Name:tetB(46)|NCBI:HQ652506.1	87.45	4.54		8217821	19.31	1.37
tetB(60)	24D214-5G_390_S48	ATP-binding cassette (ABC) antibiotic efflux pump	ARO:3004036	tetracycline antibiotic	tetracycline antibiotic	antibiotic efflux	protein homolog	2	Nudged	36.2069	97.25		14	ARO:3004036|ID:2646|Name:tetB(60)|NCBI:KX000273.1	61.78	0.95		8217821	4.22	0.29
vanT gene in vanG cluster	24D214-5G_390_S48	glycopeptide resistance gene cluster; vanT	ARO:3002972	glycopeptide antibiotic	glycopeptide antibiotic	antibiotic target alteration	protein homolog	2	Strict	50.3506	33.52							8217821	0	0
vanW gene in vanG cluster	24D214-5G_390_S48	vanW; glycopeptide resistance gene cluster	ARO:3002965	glycopeptide antibiotic	glycopeptide antibiotic	antibiotic target alteration	protein homolog	1	Strict	81.2057	32.03							8217821	0	0
vanW gene in vanI cluster	24D214-5G_390_S48	vanW; glycopeptide resistance gene cluster	ARO:3003724	glycopeptide antibiotic	glycopeptide antibiotic	antibiotic target alteration	protein homolog	2	Nudged;Strict	29.1444	64.955							8217821	0	0
vanY gene in vanB cluster	24D214-5G_390_S48	vanY; glycopeptide resistance gene cluster	ARO:3002956	glycopeptide antibiotic	glycopeptide antibiotic	antibiotic target alteration	protein homolog	4	Strict	98.8848	41.23							8217821	0	0
vanY gene in vanG cluster	24D214-5G_390_S48	vanY; glycopeptide resistance gene cluster	ARO:3002959	glycopeptide antibiotic	glycopeptide antibiotic	antibiotic target alteration	protein homolog	2	Strict	91.0714	32.745							8217821	0	0
vanY gene in vanM cluster	24D214-5G_390_S48	vanY; glycopeptide resistance gene cluster	ARO:3002961	glycopeptide antibiotic	glycopeptide antibiotic	antibiotic target alteration	protein homolog	3	Strict	54.2735	39.4033							8217821	0	0
ADC-150	24D214-5G_391_S49	ADC beta-lactamases pending classification for carbapenemase activity	ARO:3006324	cephalosporin	beta-lactam antibiotic	antibiotic inactivation	protein homolog	1	Nudged	2.0833	100							7187860	0	0
ArnT	24D214-5G_391_S49	pmr phosphoethanolamine transferase	ARO:3005053	peptide antibiotic	peptide antibiotic	antibiotic target alteration	protein homolog	1	Nudged	1.087	100							7187860	0	0
Bifidobacterium adolescentis rpoB mutants conferring resistance to rifampicin	24D214-5G_391_S49	rifamycin-resistant beta-subunit of RNA polymerase (rpoB)	ARO:3004480	rifamycin antibiotic	rifamycin antibiotic	antibiotic target alteration; antibiotic target replacement	protein homolog	0					34	ARO:3004480|ID:2914|Name:Bifidobacterium_adolescentis_rpoB_mutants_conferring_resistance_to_rifampicin|NCBI:NC_008618.1	47.8	0.76		7187860	15.38	0.34
CGA-1	24D214-5G_391_S49	CGA beta-lactamase	ARO:3004766	penam	beta-lactam antibiotic	antibiotic inactivation	protein homolog	0					2	ARO:3004766|ID:3568|Name:CGA-1|NCBI:AF339733.1	1.93	0.04		7187860	0.9	0.02
CfxA2	24D214-5G_391_S49	CfxA beta-lactamase	ARO:3003002	cephamycin	beta-lactam antibiotic	antibiotic inactivation	protein homolog	2	Nudged	60.2484	99.485	Unknown taxonomy (chromosome or plasmid)						7187860	0	0
CfxA3	24D214-5G_391_S49	CfxA beta-lactamase	ARO:3003003	cephamycin	beta-lactam antibiotic	antibiotic inactivation	protein homolog	0					7	ARO:3003003|ID:1895|Name:CfxA3|NCBI:AF472622.2	64.08	0.86		7187860	3.17	0.39
EC-5	24D214-5G_391_S49	EC beta-lactamase	ARO:3006880	cephalosporin	beta-lactam antibiotic	antibiotic inactivation	protein homolog	1	Nudged	1.5873	100							7187860	0	0
ErmX	24D214-5G_391_S49	Erm 23S ribosomal RNA methyltransferase	ARO:3000596	macrolide antibiotic; lincosamide antibiotic; streptogramin antibiotic; streptogramin A antibiotic; streptogramin B antibiotic	streptogramin antibiotic; macrolide antibiotic; lincosamide antibiotic	antibiotic target alteration	protein homolog	0					2	ARO:3000596|ID:950|Name:ErmX|NCBI:M36726.1	34.39	0.34	Corynebacterium diphtheriae (chromosome): 1;	7187860	0.9	0.15
FosD	24D214-5G_391_S49	fosfomycin thiol transferase	ARO:3004674	phosphonic acid antibiotic	phosphonic acid antibiotic	antibiotic inactivation	protein homolog	0					1	ARO:3004674|ID:3373|Name:FosD|NCBI:AB304512.1	4.29	0.04		7187860	0.45	0.02
IMP-9	24D214-5G_391_S49	IMP beta-lactamase	ARO:3002200	carbapenem; cephalosporin; cephamycin; penam; penem	beta-lactam antibiotic	antibiotic inactivation	protein homolog	1	Nudged	2.439	100							7187860	0	0
LlmA 23S ribosomal RNA methyltransferase	24D214-5G_391_S49	Llm 23S ribosomal RNA methyltransferase	ARO:3003982	lincosamide antibiotic	lincosamide antibiotic	antibiotic target alteration	protein homolog	1	Nudged	2.4306	100							7187860	0	0
MexD	24D214-5G_391_S49	resistance-nodulation-cell division (RND) antibiotic efflux pump	ARO:3000801	macrolide antibiotic; fluoroquinolone antibiotic; aminoglycoside antibiotic; cephalosporin; penam; tetracycline antibiotic; aminocoumarin antibiotic; diaminopyrimidine antibiotic; phenicol antibiotic	aminocoumarin antibiotic; diaminopyrimidine antibiotic; beta-lactam antibiotic; aminoglycoside antibiotic; fluoroquinolone antibiotic; phenicol antibiotic; macrolide antibiotic; tetracycline antibiotic	antibiotic efflux	protein homolog	1	Nudged	0.6705	100							7187860	0	0
MexK	24D214-5G_391_S49	resistance-nodulation-cell division (RND) antibiotic efflux pump	ARO:3003693	macrolide antibiotic; tetracycline antibiotic; disinfecting agents and antiseptics	macrolide antibiotic; tetracycline antibiotic; disinfecting agents and antiseptics	antibiotic efflux	protein homolog	1	Nudged	0.6823	100							7187860	0	0
Neisseria gonorrhoeae 23S rRNA with mutation conferring resistance to azithromycin	24D214-5G_391_S49	23S rRNA with mutation conferring resistance to macrolide antibiotics	ARO:3004836	macrolide antibiotic	macrolide antibiotic	antibiotic target alteration	rRNA gene variant	1	Nudged	101.753	96.07	Unknown taxonomy (chromosome)						7187860	0	0
OXA-574	24D214-5G_391_S49	OXA beta-lactamase	ARO:3005795	carbapenem; cephalosporin; penam	beta-lactam antibiotic	antibiotic inactivation	protein homolog	1	Nudged	2.5	100							7187860	0	0
OprM	24D214-5G_391_S49	resistance-nodulation-cell division (RND) antibiotic efflux pump	ARO:3000379	macrolide antibiotic; fluoroquinolone antibiotic; monobactam; aminoglycoside antibiotic; carbapenem; cephalosporin; cephamycin; penam; tetracycline antibiotic; peptide antibiotic; aminocoumarin antibiotic; diaminopyrimidine antibiotic; sulfonamide antibiotic; phenicol antibiotic; penem; disinfecting agents and antiseptics	aminocoumarin antibiotic; beta-lactam antibiotic; aminoglycoside antibiotic; fluoroquinolone antibiotic; macrolide antibiotic; tetracycline antibiotic; peptide antibiotic; diaminopyrimidine antibiotic; sulfonamide antibiotic; phenicol antibiotic; disinfecting agents and antiseptics	antibiotic efflux	protein homolog	1	Nudged	1.6461	100							7187860	0	0
RanB	24D214-5G_391_S49	ATP-binding cassette (ABC) antibiotic efflux pump	ARO:3005090	aminoglycoside antibiotic	aminoglycoside antibiotic	antibiotic efflux	protein homolog	1	Nudged	3.1496	100							7187860	0	0
RlmA(II)	24D214-5G_391_S49	non-erm 23S ribosomal RNA methyltransferase (G748)	ARO:3001301	macrolide antibiotic; lincosamide antibiotic	macrolide antibiotic; lincosamide antibiotic	antibiotic target alteration	protein homolog	0					1	ARO:3001301|ID:2274|Name:RlmA(II)|NCBI:CP007593.1	8.01	0.08		7187860	0.45	0.04
SHV-211	24D214-5G_391_S49	SHV beta-lactamase	ARO:3005230	carbapenem; cephalosporin; penam	beta-lactam antibiotic	antibiotic inactivation	protein homolog	1	Nudged	2.7875	100							7187860	0	0
SatA	24D214-5G_391_S49	streptothricin acetyltransferase (SAT)	ARO:3005045	nucleoside antibiotic	nucleoside antibiotic	antibiotic inactivation	protein homolog	1	Nudged	4.3243	100							7187860	0	0
evgS	24D214-5G_391_S49	major facilitator superfamily (MFS) antibiotic efflux pump; resistance-nodulation-cell division (RND) antibiotic efflux pump	ARO:3000833	macrolide antibiotic; fluoroquinolone antibiotic; penam; tetracycline antibiotic	fluoroquinolone antibiotic; beta-lactam antibiotic; macrolide antibiotic; tetracycline antibiotic	antibiotic efflux	protein homolog	1	Nudged	0.5008	100							7187860	0	0
lsaB	24D214-5G_391_S49	lsa-type ABC-F protein	ARO:3003111	lincosamide antibiotic; streptogramin antibiotic; pleuromutilin antibiotic	pleuromutilin antibiotic; streptogramin antibiotic; lincosamide antibiotic	antibiotic target protection	protein homolog	0					1	ARO:3003111|ID:1161|Name:lsaB|NCBI:AJ579365.1	1.28	0.01		7187860	0.45	0
lsaC	24D214-5G_391_S49	lsa-type ABC-F protein	ARO:3003112	lincosamide antibiotic; streptogramin antibiotic; pleuromutilin antibiotic	pleuromutilin antibiotic; streptogramin antibiotic; lincosamide antibiotic	antibiotic target protection	protein homolog	1	Nudged	14.1988	97.14		9	ARO:3003112|ID:1748|Name:lsaC|NCBI:HM990671.1	57.2	0.87		7187860	4.07	0.39
macB	24D214-5G_391_S49	ATP-binding cassette (ABC) antibiotic efflux pump	ARO:3000535	macrolide antibiotic	macrolide antibiotic	antibiotic efflux	protein homolog	0					8	ARO:3000535|ID:487|Name:macB|NCBI:AY768532.1	36.33	0.15		7187860	3.62	0.07
mecC-type BlaZ	24D214-5G_391_S49	BlaZ beta-lactamase	ARO:3005097	penam	beta-lactam antibiotic	antibiotic inactivation	protein homolog	0					1	ARO:3005097|ID:3829|Name:mecC-type_BlaZ|NCBI:FR823292.1	2.23	0.02		7187860	0.45	0.01
mefE	24D214-5G_391_S49	major facilitator superfamily (MFS) antibiotic efflux pump	ARO:3000614	macrolide antibiotic	macrolide antibiotic	antibiotic efflux	protein homolog	0					3	ARO:3000614|ID:1401|Name:mefE|NCBI:AE007317.1	21.78	0.09		7187860	1.36	0.04
mel	24D214-5G_391_S49	msr-type ABC-F protein	ARO:3000616	macrolide antibiotic; streptogramin antibiotic	streptogramin antibiotic; macrolide antibiotic	antibiotic target protection	protein homolog	0					22	ARO:3000616|ID:1231|Name:mel|NCBI:AF227521.1	93.68	2.26	Streptococcus pneumoniae (chromosome): 3; Streptococcus (chromosome): 6;	7187860	9.95	1.02
mtrD	24D214-5G_391_S49	resistance-nodulation-cell division (RND) antibiotic efflux pump	ARO:3000811	macrolide antibiotic; penam	beta-lactam antibiotic; macrolide antibiotic	antibiotic efflux	protein homolog	0					6	ARO:3000811|ID:1938|Name:mtrD|NCBI:AE002098.2	25.78	0.09		7187860	2.71	0.04
opcM	24D214-5G_391_S49	resistance-nodulation-cell division (RND) antibiotic efflux pump	ARO:3003037	fluoroquinolone antibiotic; aminoglycoside antibiotic	fluoroquinolone antibiotic; aminoglycoside antibiotic	antibiotic efflux	protein homolog	1	Nudged	1.5625	100							7187860	0	0
rpoB2	24D214-5G_391_S49	rifamycin-resistant beta-subunit of RNA polymerase (rpoB)	ARO:3000501	rifamycin antibiotic	rifamycin antibiotic	antibiotic target alteration; antibiotic target replacement	protein homolog	0					4	ARO:3000501|ID:2831|Name:rpoB2|NCBI:AP006618.1	11.26	0.11		7187860	1.81	0.05
tet(32)	24D214-5G_391_S49	tetracycline-resistant ribosomal protection protein	ARO:3000196	tetracycline antibiotic	tetracycline antibiotic	antibiotic target protection	protein homolog	0					8	ARO:3000196|ID:1233|Name:tet(32)|NCBI:EU722333.1	36.67	0.53		7187860	3.62	0.24
tet(M)	24D214-5G_391_S49	tetracycline-resistant ribosomal protection protein	ARO:3000186	tetracycline antibiotic	tetracycline antibiotic	antibiotic target protection	protein homolog	0					4	ARO:3000186|ID:1692|Name:tet(M)|NCBI:AB039845.1	23.44	0.27	Streptococcus (chromosome): 2; Streptococcus (chromosome or plasmid): 1;	7187860	1.81	0.12
tet(O/32/O)	24D214-5G_391_S49	tetracycline-resistant ribosomal protection protein	ARO:3007119	tetracycline antibiotic	tetracycline antibiotic	antibiotic target protection	protein homolog	1	Nudged	11.25	97.22	Unknown taxonomy (chromosome)						7187860	0	0
tet(Q)	24D214-5G_391_S49	tetracycline-resistant ribosomal protection protein	ARO:3000191	tetracycline antibiotic	tetracycline antibiotic	antibiotic target protection	protein homolog	1	Nudged	11.2462	100	Unknown taxonomy (chromosome)	10	ARO:3000191|ID:1183|Name:tet(Q)|NCBI:Z21523.1	53.95	0.66		7187860	4.52	0.3
tetA(46)	24D214-5G_391_S49	ATP-binding cassette (ABC) antibiotic efflux pump	ARO:3004032	tetracycline antibiotic	tetracycline antibiotic	antibiotic efflux	protein homolog	0					3	ARO:3004032|ID:2643|Name:tetA(46)|NCBI:HQ652506.1	19.13	0.24		7187860	1.36	0.11
tetB(46)	24D214-5G_391_S49	ATP-binding cassette (ABC) antibiotic efflux pump	ARO:3004033	tetracycline antibiotic	tetracycline antibiotic	antibiotic efflux	protein homolog	0					6	ARO:3004033|ID:2644|Name:tetB(46)|NCBI:HQ652506.1	35.46	0.17		7187860	2.71	0.08
vanR gene in vanI cluster	24D214-5G_391_S49	glycopeptide resistance gene cluster; vanR	ARO:3003728	glycopeptide antibiotic	glycopeptide antibiotic	antibiotic target alteration	protein homolog	1	Nudged	2.5751	100							7187860	0	0
vanR gene in vanL cluster	24D214-5G_391_S49	glycopeptide resistance gene cluster; vanR	ARO:3002927	glycopeptide antibiotic	glycopeptide antibiotic	antibiotic target alteration	protein homolog	1	Nudged	3.8793	100							7187860	0	0
vanT gene in vanG cluster	24D214-5G_391_S49	glycopeptide resistance gene cluster; vanT	ARO:3002972	glycopeptide antibiotic	glycopeptide antibiotic	antibiotic target alteration	protein homolog	3	Strict	50.9116	32.34							7187860	0	0
vanW gene in vanI cluster	24D214-5G_391_S49	vanW; glycopeptide resistance gene cluster	ARO:3003724	glycopeptide antibiotic	glycopeptide antibiotic	antibiotic target alteration	protein homolog	3	Nudged;Strict	65.7754	56.9567							7187860	0	0
vanY gene in vanB cluster	24D214-5G_391_S49	vanY; glycopeptide resistance gene cluster	ARO:3002956	glycopeptide antibiotic	glycopeptide antibiotic	antibiotic target alteration	protein homolog	3	Strict	99.6283	38.74							7187860	0	0
vanY gene in vanF cluster	24D214-5G_391_S49	vanY; glycopeptide resistance gene cluster	ARO:3002958	glycopeptide antibiotic	glycopeptide antibiotic	antibiotic target alteration	protein homolog	1	Strict	20.068	52.54							7187860	0	0
vanY gene in vanG cluster	24D214-5G_391_S49	vanY; glycopeptide resistance gene cluster	ARO:3002959	glycopeptide antibiotic	glycopeptide antibiotic	antibiotic target alteration	protein homolog	1	Strict	41.7857	36.59							7187860	0	0
vanY gene in vanM cluster	24D214-5G_391_S49	vanY; glycopeptide resistance gene cluster	ARO:3002961	glycopeptide antibiotic	glycopeptide antibiotic	antibiotic target alteration	protein homolog	1	Strict	52.9915	40.6							7187860	0	0
AAC(3)-IIIc	24D214-5G_392_S50	AAC(3)	ARO:3002538	aminoglycoside antibiotic	aminoglycoside antibiotic	antibiotic inactivation	protein homolog	1	Nudged	2.8571	100							6069607	0	0
ALG6-1	24D214-5G_392_S50	ALG6 beta-lactamases	ARO:3006893	carbapenem	beta-lactam antibiotic	antibiotic inactivation	protein homolog	1	Nudged	2.5078	100							6069607	0	0
ANT(2'')-Ia	24D214-5G_392_S50	ANT(2'')	ARO:3000230	aminoglycoside antibiotic	aminoglycoside antibiotic	antibiotic inactivation	protein homolog	1	Nudged	44.382	98.73	Unknown taxonomy (chromosome or plasmid)	2	ARO:3000230|ID:1372|Name:ANT(2'')-Ia|NCBI:AF078527.1	44.38	0.56		6069607	0.33	0.09
APH(3'')-Ib	24D214-5G_392_S50	APH(3'')	ARO:3002639	aminoglycoside antibiotic	aminoglycoside antibiotic	antibiotic inactivation	protein homolog	0					3	ARO:3002639|ID:1830|Name:APH(3'')-Ib|NCBI:AF313472.2	41.04	0.46		6069607	0.49	0.08
APH(6)-Ic	24D214-5G_392_S50	APH(6)	ARO:3002659	aminoglycoside antibiotic	aminoglycoside antibiotic	antibiotic inactivation	protein homolog	1	Nudged	2.2472	100							6069607	0	0
APH(6)-Id	24D214-5G_392_S50	APH(6)	ARO:3002660	aminoglycoside antibiotic	aminoglycoside antibiotic	antibiotic inactivation	protein homolog	1	Nudged	26.5233	100	Unknown taxonomy (chromosome or plasmid)	4	ARO:3002660|ID:1031|Name:APH(6)-Id|NCBI:AF024602.1	40.14	0.58		6069607	0.66	0.1
Bifidobacterium adolescentis rpoB mutants conferring resistance to rifampicin	24D214-5G_392_S50	rifamycin-resistant beta-subunit of RNA polymerase (rpoB)	ARO:3004480	rifamycin antibiotic	rifamycin antibiotic	antibiotic target alteration; antibiotic target replacement	protein homolog	0					59	ARO:3004480|ID:2914|Name:Bifidobacterium_adolescentis_rpoB_mutants_conferring_resistance_to_rifampicin|NCBI:NC_008618.1	54.03	1.22		6069607	9.72	0.2
Brucella suis mprF	24D214-5G_392_S50	defensin resistant mprF	ARO:3003772	peptide antibiotic	peptide antibiotic	antibiotic target alteration	protein homolog	1	Nudged	0.7946	100							6069607	0	0
Burkholderia pseudomallei Omp38	24D214-5G_392_S50	General Bacterial Porin with reduced permeability to beta-lactams	ARO:3004123	monobactam; carbapenem; cephalosporin; cephamycin; penam; penem	beta-lactam antibiotic	reduced permeability to antibiotic	protein homolog	1	Nudged	2.139	100							6069607	0	0
CfxA3	24D214-5G_392_S50	CfxA beta-lactamase	ARO:3003003	cephamycin	beta-lactam antibiotic	antibiotic inactivation	protein homolog	2	Nudged	37.2671	98.78	Unknown taxonomy (chromosome or plasmid)	9	ARO:3003003|ID:1895|Name:CfxA3|NCBI:AF472622.2	81.06	1.07		6069607	1.48	0.18
CfxA5	24D214-5G_392_S50	CfxA beta-lactamase	ARO:3003096	cephamycin	beta-lactam antibiotic	antibiotic inactivation	protein homolog	1	Nudged	32.9193	99.06	Unknown taxonomy (chromosome or plasmid)						6069607	0	0
ErmB	24D214-5G_392_S50	Erm 23S ribosomal RNA methyltransferase	ARO:3000375	macrolide antibiotic; lincosamide antibiotic; streptogramin antibiotic; streptogramin A antibiotic; streptogramin B antibiotic	streptogramin antibiotic; macrolide antibiotic; lincosamide antibiotic	antibiotic target alteration	protein homolog	0					1	ARO:3000375|ID:1549|Name:ErmB|NCBI:AF242872.1	19.95	0.2		6069607	0.16	0.03
ErmC	24D214-5G_392_S50	Erm 23S ribosomal RNA methyltransferase	ARO:3000250	macrolide antibiotic; lincosamide antibiotic; streptogramin antibiotic; streptogramin A antibiotic; streptogramin B antibiotic	streptogramin antibiotic; macrolide antibiotic; lincosamide antibiotic	antibiotic target alteration	protein homolog	0					1	ARO:3000250|ID:881|Name:ErmC|NCBI:M12730.1	17.28	0.17		6069607	0.16	0.03
ErmD	24D214-5G_392_S50	Erm 23S ribosomal RNA methyltransferase	ARO:3000495	macrolide antibiotic; lincosamide antibiotic; streptogramin antibiotic; streptogramin A antibiotic; streptogramin B antibiotic	streptogramin antibiotic; macrolide antibiotic; lincosamide antibiotic	antibiotic target alteration	protein homolog	1	Nudged	2.4306	100							6069607	0	0
ErmT	24D214-5G_392_S50	Erm 23S ribosomal RNA methyltransferase	ARO:3000595	macrolide antibiotic; lincosamide antibiotic; streptogramin antibiotic; streptogramin A antibiotic; streptogramin B antibiotic	streptogramin antibiotic; macrolide antibiotic; lincosamide antibiotic	antibiotic target alteration	protein homolog	0					4	ARO:3000595|ID:1275|Name:ErmT|NCBI:M64090.1	40.82	0.67		6069607	0.66	0.11
ErmX	24D214-5G_392_S50	Erm 23S ribosomal RNA methyltransferase	ARO:3000596	macrolide antibiotic; lincosamide antibiotic; streptogramin antibiotic; streptogramin A antibiotic; streptogramin B antibiotic	streptogramin antibiotic; macrolide antibiotic; lincosamide antibiotic	antibiotic target alteration	protein homolog	1	Strict	99.6491	90.14	Unknown taxonomy (chromosome or plasmid)	81	ARO:3000596|ID:950|Name:ErmX|NCBI:M36726.1	99.88	12.17		6069607	13.35	2.01
GOB-36	24D214-5G_392_S50	GOB beta-lactamase	ARO:3005685	carbapenem; cephalosporin; penam	beta-lactam antibiotic	antibiotic inactivation	protein homolog	1	Nudged	2.4055	100							6069607	0	0
Klebsiella pneumoniae KpnH	24D214-5G_392_S50	major facilitator superfamily (MFS) antibiotic efflux pump	ARO:3004597	macrolide antibiotic; fluoroquinolone antibiotic; aminoglycoside antibiotic; carbapenem; cephalosporin; penam; peptide antibiotic; penem	fluoroquinolone antibiotic; aminoglycoside antibiotic; macrolide antibiotic; beta-lactam antibiotic; peptide antibiotic	antibiotic efflux	protein homolog	0					1	ARO:3004597|ID:3299|Name:Klebsiella_pneumoniae_KpnH|NCBI:ASTU01000063.1	7.28	0.07		6069607	0.16	0.01
LMB-1	24D214-5G_392_S50	LMB beta-lactamase	ARO:3005018	carbapenem; cephalosporin; penam	beta-lactam antibiotic	antibiotic inactivation	protein homolog	1	Nudged	2.2951	100							6069607	0	0
MexB	24D214-5G_392_S50	resistance-nodulation-cell division (RND) antibiotic efflux pump	ARO:3000378	macrolide antibiotic; fluoroquinolone antibiotic; monobactam; carbapenem; cephalosporin; cephamycin; penam; tetracycline antibiotic; peptide antibiotic; aminocoumarin antibiotic; diaminopyrimidine antibiotic; sulfonamide antibiotic; phenicol antibiotic; penem	fluoroquinolone antibiotic; aminocoumarin antibiotic; beta-lactam antibiotic; peptide antibiotic; sulfonamide antibiotic; diaminopyrimidine antibiotic; macrolide antibiotic; phenicol antibiotic; tetracycline antibiotic	antibiotic efflux	protein homolog	1	Nudged	0.7641	100							6069607	0	0
MexE	24D214-5G_392_S50	resistance-nodulation-cell division (RND) antibiotic efflux pump	ARO:3000803	fluoroquinolone antibiotic; diaminopyrimidine antibiotic; phenicol antibiotic	fluoroquinolone antibiotic; phenicol antibiotic; diaminopyrimidine antibiotic	antibiotic efflux	protein homolog	0					1	ARO:3000803|ID:1067|Name:MexE|NCBI:AE004091.2	11.89	0.12	Pseudomonas (chromosome or plasmid): 1;	6069607	0.16	0.02
MexJ	24D214-5G_392_S50	resistance-nodulation-cell division (RND) antibiotic efflux pump	ARO:3003692	macrolide antibiotic; tetracycline antibiotic; disinfecting agents and antiseptics	disinfecting agents and antiseptics; macrolide antibiotic; tetracycline antibiotic	antibiotic efflux	protein homolog	0					1	ARO:3003692|ID:2205|Name:MexJ|NCBI:AE004091.2	3.44	0.03		6069607	0.16	0
MexW	24D214-5G_392_S50	resistance-nodulation-cell division (RND) antibiotic efflux pump	ARO:3003031	macrolide antibiotic; fluoroquinolone antibiotic; tetracycline antibiotic; phenicol antibiotic; disinfecting agents and antiseptics	disinfecting agents and antiseptics; fluoroquinolone antibiotic; phenicol antibiotic; macrolide antibiotic; tetracycline antibiotic	antibiotic efflux	protein homolog	0					2	ARO:3003031|ID:2208|Name:MexW|NCBI:NC_002516.2	9.22	0.09	Pseudomonas (chromosome or plasmid): 1;	6069607	0.33	0.01
OCH-2	24D214-5G_392_S50	OCH beta-lactamase	ARO:3002515	monobactam; cephalosporin; cephamycin; penam; penem	beta-lactam antibiotic	antibiotic inactivation	protein homolog	1	Nudged	1.5345	100							6069607	0	0
OXA-151	24D214-5G_392_S50	OXA beta-lactamase	ARO:3001456	carbapenem; cephalosporin; penam	beta-lactam antibiotic	antibiotic inactivation	protein homolog	1	Nudged	2.7972	100							6069607	0	0
OXA-157	24D214-5G_392_S50	OXA beta-lactamase	ARO:3001462	carbapenem; cephalosporin; penam	beta-lactam antibiotic	antibiotic inactivation	protein homolog	1	Nudged	2.7972	100							6069607	0	0
OXA-21	24D214-5G_392_S50	OXA beta-lactamase	ARO:3001416	carbapenem; cephalosporin; penam	beta-lactam antibiotic	antibiotic inactivation	protein homolog	1	Nudged	39.1304	100	Unknown taxonomy (chromosome)						6069607	0	0
OXA-3	24D214-5G_392_S50	OXA beta-lactamase	ARO:3001398	carbapenem; cephalosporin; penam	beta-lactam antibiotic	antibiotic inactivation	protein homolog	0					8	ARO:3001398|ID:816|Name:OXA-3|NCBI:L07945.1	64.13	1.23		6069607	1.32	0.2
OXA-538	24D214-5G_392_S50	OXA beta-lactamase	ARO:3005767	carbapenem; cephalosporin; penam	beta-lactam antibiotic	antibiotic inactivation	protein homolog	1	Nudged	2.6316	100							6069607	0	0
OXA-919	24D214-5G_392_S50	OXA beta-lactamase	ARO:3006105	carbapenem; cephalosporin; penam	beta-lactam antibiotic	antibiotic inactivation	protein homolog	1	Nudged	2.5362	100							6069607	0	0
OXA-925	24D214-5G_392_S50	OXA beta-lactamase	ARO:3006111	carbapenem; cephalosporin; penam	beta-lactam antibiotic	antibiotic inactivation	protein homolog	1	Nudged	2.1818	100							6069607	0	0
OmpA	24D214-5G_392_S50	General Bacterial Porin with reduced permeability to peptide antibiotics	ARO:3005044	peptide antibiotic	peptide antibiotic	reduced permeability to antibiotic	protein homolog	0					1	ARO:3005044|ID:3787|Name:OmpA|NCBI:FO834906.1	4.62	0.05		6069607	0.16	0.01
ParR	24D214-5G_392_S50	resistance-nodulation-cell division (RND) antibiotic efflux pump; Outer Membrane Porin (Opr)	ARO:3005068	macrolide antibiotic; fluoroquinolone antibiotic; monobactam; aminoglycoside antibiotic; carbapenem; cephalosporin; cephamycin; penam; tetracycline antibiotic; phenicol antibiotic; penem; disinfecting agents and antiseptics	disinfecting agents and antiseptics; fluoroquinolone antibiotic; aminoglycoside antibiotic; macrolide antibiotic; phenicol antibiotic; beta-lactam antibiotic; tetracycline antibiotic	antibiotic efflux; reduced permeability to antibiotic	protein homolog	0					1	ARO:3005068|ID:3806|Name:ParR|NCBI:AE004091.2	9.75	0.1		6069607	0.16	0.02
Pseudomonas aeruginosa soxR	24D214-5G_392_S50	ATP-binding cassette (ABC) antibiotic efflux pump; major facilitator superfamily (MFS) antibiotic efflux pump; resistance-nodulation-cell division (RND) antibiotic efflux pump	ARO:3004107	fluoroquinolone antibiotic; cephalosporin; glycylcycline; penam; tetracycline antibiotic; rifamycin antibiotic; phenicol antibiotic; disinfecting agents and antiseptics	disinfecting agents and antiseptics; fluoroquinolone antibiotic; phenicol antibiotic; beta-lactam antibiotic; rifamycin antibiotic; tetracycline antibiotic	antibiotic target alteration; antibiotic efflux	protein homolog	0					1	ARO:3004107|ID:2775|Name:Pseudomonas_aeruginosa_soxR|NCBI:AE004091.2	31.63	0.32		6069607	0.16	0.05
RlmA(II)	24D214-5G_392_S50	non-erm 23S ribosomal RNA methyltransferase (G748)	ARO:3001301	macrolide antibiotic; lincosamide antibiotic	macrolide antibiotic; lincosamide antibiotic	antibiotic target alteration	protein homolog	0					53	ARO:3001301|ID:2274|Name:RlmA(II)|NCBI:CP007593.1	100	7.07		6069607	8.73	1.17
SCO-1	24D214-5G_392_S50	SCO beta-lactamase	ARO:3004856	cephalosporin; penam; penem	beta-lactam antibiotic	antibiotic inactivation	protein homolog	1	Nudged	2.4221	100							6069607	0	0
SHN-1	24D214-5G_392_S50	SHN beta-lactamase	ARO:3006994	carbapenem	beta-lactam antibiotic	antibiotic inactivation	protein homolog	1	Nudged	3.7815	100							6069607	0	0
SatA	24D214-5G_392_S50	streptothricin acetyltransferase (SAT)	ARO:3005045	nucleoside antibiotic	nucleoside antibiotic	antibiotic inactivation	protein homolog	1	Nudged	4.3243	100							6069607	0	0
TEM-171	24D214-5G_392_S50	TEM beta-lactamase	ARO:3001037	monobactam; cephalosporin; penam; penem	beta-lactam antibiotic	antibiotic inactivation	protein homolog	0					12	ARO:3001037|ID:808|Name:TEM-171|NCBI:GQ149347.1	71.78	1.2	Escherichia coli (chromosome or plasmid): 1;	6069607	1.98	0.2
TEM-229	24D214-5G_392_S50	TEM beta-lactamase	ARO:3005260	monobactam; cephalosporin; penam; penem	beta-lactam antibiotic	antibiotic inactivation	protein homolog	1	Nudged	42.8571	98.37	Unknown taxonomy (chromosome or plasmid)						6069607	0	0
TEM-59	24D214-5G_392_S50	TEM beta-lactamase	ARO:3000928	monobactam; cephalosporin; penam; penem	beta-lactam antibiotic	antibiotic inactivation	protein homolog	1	Nudged	9.7473	100	Unknown taxonomy (chromosome or plasmid)						6069607	0	0
TEM-8	24D214-5G_392_S50	TEM beta-lactamase	ARO:3000880	monobactam; cephalosporin; penam; penem	beta-lactam antibiotic	antibiotic inactivation	protein homolog	1	Nudged	15.331	100	Unknown taxonomy (chromosome or plasmid)						6069607	0	0
YajC	24D214-5G_392_S50	resistance-nodulation-cell division (RND) antibiotic efflux pump	ARO:3005040	fluoroquinolone antibiotic; cephalosporin; glycylcycline; penam; tetracycline antibiotic; oxazolidinone antibiotic; glycopeptide antibiotic; rifamycin antibiotic; phenicol antibiotic; disinfecting agents and antiseptics	disinfecting agents and antiseptics; fluoroquinolone antibiotic; oxazolidinone antibiotic; phenicol antibiotic; beta-lactam antibiotic; rifamycin antibiotic; tetracycline antibiotic; glycopeptide antibiotic	antibiotic efflux	protein homolog	0					1	ARO:3005040|ID:3783|Name:YajC|NCBI:VAOQ01003483.1	23.3	0.23		6069607	0.16	0.04
arnA	24D214-5G_392_S50	pmr phosphoethanolamine transferase	ARO:3002985	peptide antibiotic	peptide antibiotic	antibiotic target alteration	protein homolog	0					2	ARO:3002985|ID:1643|Name:arnA|NCBI:AE004091.2	9	0.04		6069607	0.33	0.01
basS	24D214-5G_392_S50	pmr phosphoethanolamine transferase	ARO:3003583	peptide antibiotic	peptide antibiotic	antibiotic target alteration; antibiotic efflux	protein homolog	0					1	ARO:3003583|ID:249|Name:basS|NCBI:JQ340365.1	4.32	0.04		6069607	0.16	0.01
bcr-1	24D214-5G_392_S50	major facilitator superfamily (MFS) antibiotic efflux pump	ARO:3003801	bicyclomycin-like antibiotic	bicyclomycin-like antibiotic	antibiotic efflux	protein homolog	2	Nudged	4.4665	100		1	ARO:3003801|ID:2303|Name:bcr-1|NCBI:CP012901.1	12.32	0.12	Pseudomonas (chromosome or plasmid): 1;	6069607	0.16	0.02
catP	24D214-5G_392_S50	chloramphenicol acetyltransferase (CAT)	ARO:3002686	phenicol antibiotic	phenicol antibiotic	antibiotic inactivation	protein homolog	1	Nudged	3.3654	100							6069607	0	0
cmx	24D214-5G_392_S50	major facilitator superfamily (MFS) antibiotic efflux pump	ARO:3002703	phenicol antibiotic	phenicol antibiotic	antibiotic efflux	protein homolog	0					1	ARO:3002703|ID:1366|Name:cmx|NCBI:AF024666.2	12.67	0.13		6069607	0.16	0.02
cprR	24D214-5G_392_S50	pmr phosphoethanolamine transferase	ARO:3005063	peptide antibiotic	peptide antibiotic	antibiotic target alteration; antibiotic efflux	protein homolog	0					1	ARO:3005063|ID:3803|Name:cprR|NCBI:AE004091.2	22.17	0.22	Pseudomonas aeruginosa (chromosome or plasmid): 1;	6069607	0.16	0.04
cpxA	24D214-5G_392_S50	resistance-nodulation-cell division (RND) antibiotic efflux pump	ARO:3000830	aminoglycoside antibiotic; aminocoumarin antibiotic	aminoglycoside antibiotic; aminocoumarin antibiotic	antibiotic efflux	protein homolog	0					1	ARO:3000830|ID:152|Name:cpxA|NCBI:BA000007.3	8.01	0.08	Salmonella enterica (chromosome or plasmid): 1;	6069607	0.16	0.01
dfrG	24D214-5G_392_S50	trimethoprim resistant dihydrofolate reductase dfr	ARO:3002868	diaminopyrimidine antibiotic	diaminopyrimidine antibiotic	antibiotic target replacement	protein homolog	1	Nudged	4.8193	100							6069607	0	0
lmrD	24D214-5G_392_S50	ATP-binding cassette (ABC) antibiotic efflux pump	ARO:3002882	lincosamide antibiotic	lincosamide antibiotic	antibiotic efflux	protein homolog	0					1	ARO:3002882|ID:1624|Name:lmrD|NCBI:CP033607.1	1.8	0.02		6069607	0.16	0
lsaC	24D214-5G_392_S50	lsa-type ABC-F protein	ARO:3003112	lincosamide antibiotic; streptogramin antibiotic; pleuromutilin antibiotic	pleuromutilin antibiotic; streptogramin antibiotic; lincosamide antibiotic	antibiotic target protection	protein homolog	0					20	ARO:3003112|ID:1748|Name:lsaC|NCBI:HM990671.1	83.1	1.67		6069607	3.3	0.28
macA	24D214-5G_392_S50	ATP-binding cassette (ABC) antibiotic efflux pump	ARO:3000533	macrolide antibiotic	macrolide antibiotic	antibiotic efflux	protein homolog	1	Nudged	1.7812	100							6069607	0	0
macB	24D214-5G_392_S50	ATP-binding cassette (ABC) antibiotic efflux pump	ARO:3000535	macrolide antibiotic	macrolide antibiotic	antibiotic efflux	protein homolog	1	Nudged	1.2403	100							6069607	0	0
mdtF	24D214-5G_392_S50	resistance-nodulation-cell division (RND) antibiotic efflux pump	ARO:3000796	macrolide antibiotic; fluoroquinolone antibiotic; penam	beta-lactam antibiotic; macrolide antibiotic; fluoroquinolone antibiotic	antibiotic efflux	protein homolog	0					1	ARO:3000796|ID:121|Name:mdtF|NCBI:U00096.1	4.78	0.05		6069607	0.16	0.01
mel	24D214-5G_392_S50	msr-type ABC-F protein	ARO:3000616	macrolide antibiotic; streptogramin antibiotic	streptogramin antibiotic; macrolide antibiotic	antibiotic target protection	protein homolog	0					135	ARO:3000616|ID:1231|Name:mel|NCBI:AF227521.1	99.92	12.8	Streptococcus pneumoniae (chromosome): 7;	6069607	22.25	2.11
mexX	24D214-5G_392_S50	resistance-nodulation-cell division (RND) antibiotic efflux pump	ARO:3003034	macrolide antibiotic; fluoroquinolone antibiotic; aminoglycoside antibiotic; carbapenem; cephalosporin; cephamycin; penam; tetracycline antibiotic; phenicol antibiotic; disinfecting agents and antiseptics	disinfecting agents and antiseptics; fluoroquinolone antibiotic; aminoglycoside antibiotic; macrolide antibiotic; phenicol antibiotic; beta-lactam antibiotic; tetracycline antibiotic	antibiotic efflux	protein homolog	0					1	ARO:3003034|ID:334|Name:mexX|NCBI:AB015853.1	8.89	0.09		6069607	0.16	0.01
mexY	24D214-5G_392_S50	resistance-nodulation-cell division (RND) antibiotic efflux pump	ARO:3003033	macrolide antibiotic; fluoroquinolone antibiotic; aminoglycoside antibiotic; carbapenem; cephalosporin; cephamycin; penam; tetracycline antibiotic; phenicol antibiotic; disinfecting agents and antiseptics	disinfecting agents and antiseptics; fluoroquinolone antibiotic; aminoglycoside antibiotic; macrolide antibiotic; phenicol antibiotic; beta-lactam antibiotic; tetracycline antibiotic	antibiotic efflux	protein homolog	0					1	ARO:3003033|ID:1786|Name:mexY|NCBI:AB015853.1	4.74	0.05	Pseudomonas aeruginosa (chromosome): 1;	6069607	0.16	0.01
mtrC	24D214-5G_392_S50	resistance-nodulation-cell division (RND) antibiotic efflux pump	ARO:3000810	macrolide antibiotic; penam	beta-lactam antibiotic; macrolide antibiotic	antibiotic efflux	protein homolog	0					1	ARO:3000810|ID:1340|Name:mtrC|NCBI:AE002098.2	11.95	0.12		6069607	0.16	0.02
patA	24D214-5G_392_S50	ATP-binding cassette (ABC) antibiotic efflux pump	ARO:3000024	fluoroquinolone antibiotic	fluoroquinolone antibiotic	antibiotic efflux	protein homolog	6	Strict;Nudged	99.823	96	Streptococcus (chromosome) Streptococcus (no genomic info) Streptococcus mitis (no genomic info) Streptococcus mitis (chromosome)	74	ARO:3000024|ID:2081|Name:patA|NCBI:AE005672.3	100	4.85	Streptococcus mitis (chromosome): 9; Streptococcus pseudopneumoniae (chromosome): 2; Streptococcus pneumoniae (chromosome): 1; Streptococcus (chromosome): 13; Streptococcus (no genomic information): 2;	6069607	12.2	0.8
patB	24D214-5G_392_S50	ATP-binding cassette (ABC) antibiotic efflux pump	ARO:3000025	fluoroquinolone antibiotic	fluoroquinolone antibiotic	antibiotic efflux	protein homolog	3	Strict;Nudged	99.8302	92.8367	Streptococcus (chromosome) Streptococcus (no genomic info)	70	ARO:3000025|ID:2112|Name:patB|NCBI:AE005672.3	100	4.24	Streptococcus mitis (chromosome): 8; Streptococcus (chromosome): 23; Streptococcus (no genomic information): 2;	6069607	11.54	0.7
pmrA	24D214-5G_392_S50	major facilitator superfamily (MFS) antibiotic efflux pump	ARO:3000822	fluoroquinolone antibiotic	fluoroquinolone antibiotic	antibiotic efflux	protein homolog	3	Nudged	66.75	98.5967	Streptococcus pneumoniae (chromosome) Streptococcus mitis (chromosome)	33	ARO:3000822|ID:2003|Name:pmrA|NCBI:AE007317.1	98.83	3.11	Streptococcus mitis (chromosome): 6; Streptococcus pneumoniae (chromosome): 2; Streptococcus (chromosome): 4;	6069607	5.44	0.51
qacEdelta1	24D214-5G_392_S50	major facilitator superfamily (MFS) antibiotic efflux pump	ARO:3005010	disinfecting agents and antiseptics	disinfecting agents and antiseptics	antibiotic efflux	protein homolog	0					2	ARO:3005010|ID:3755|Name:qacEdelta1|NCBI:U49101.1	9.48	0.17		6069607	0.33	0.03
rmtA	24D214-5G_392_S50	16S rRNA methyltransferase (G1405)	ARO:3000859	aminoglycoside antibiotic	aminoglycoside antibiotic	antibiotic target alteration	protein homolog	1	Nudged	2.7778	100							6069607	0	0
rpoB2	24D214-5G_392_S50	rifamycin-resistant beta-subunit of RNA polymerase (rpoB)	ARO:3000501	rifamycin antibiotic	rifamycin antibiotic	antibiotic target alteration; antibiotic target replacement	protein homolog	0					13	ARO:3000501|ID:2831|Name:rpoB2|NCBI:AP006618.1	25.37	0.25		6069607	2.14	0.04
sul1	24D214-5G_392_S50	sulfonamide resistant sul	ARO:3000410	sulfonamide antibiotic	sulfonamide antibiotic	antibiotic target replacement	protein homolog	0					6	ARO:3000410|ID:1070|Name:sul1|NCBI:JF969163.1	53.33	0.71	Escherichia coli (chromosome or plasmid): 1;	6069607	0.99	0.12
tet(32)	24D214-5G_392_S50	tetracycline-resistant ribosomal protection protein	ARO:3000196	tetracycline antibiotic	tetracycline antibiotic	antibiotic target protection	protein homolog	3	Strict;Nudged	78.5938	99.0467	Unknown taxonomy (chromosome or plasmid) Unknown taxonomy (chromosome)	26	ARO:3000196|ID:1233|Name:tet(32)|NCBI:EU722333.1	75.78	1.68		6069607	4.28	0.28
tet(47)	24D214-5G_392_S50	tetracycline inactivation enzyme	ARO:3004613	tetracycline antibiotic	tetracycline antibiotic	antibiotic inactivation	protein homolog	1	Nudged	1.6827	100							6069607	0	0
tet(C)	24D214-5G_392_S50	major facilitator superfamily (MFS) antibiotic efflux pump	ARO:3000167	tetracycline antibiotic	tetracycline antibiotic	antibiotic efflux	protein homolog	1	Nudged	13.3501	100	Unknown taxonomy (chromosome or plasmid)	2	ARO:3000167|ID:900|Name:tet(C)|NCBI:AY043299.1	16.54	0.25		6069607	0.33	0.04
tet(M)	24D214-5G_392_S50	tetracycline-resistant ribosomal protection protein	ARO:3000186	tetracycline antibiotic	tetracycline antibiotic	antibiotic target protection	protein homolog	2	Strict;Nudged	92.1875	98.49	Streptococcus (chromosome or plasmid) Unknown taxonomy (chromosome or plasmid)	98	ARO:3000186|ID:1692|Name:tet(M)|NCBI:AB039845.1	100	6.42	Escherichia coli (chromosome): 1; Escherichia coli (chromosome or plasmid): 1; Streptococcus (chromosome or plasmid): 3;	6069607	16.15	1.06
tet(O)	24D214-5G_392_S50	tetracycline-resistant ribosomal protection protein	ARO:3000190	tetracycline antibiotic	tetracycline antibiotic	antibiotic target protection	protein homolog	0					1	ARO:3000190|ID:2020|Name:tet(O)|NCBI:M18896.2	7.76	0.08		6069607	0.16	0.01
tet(O/32/O)	24D214-5G_392_S50	tetracycline-resistant ribosomal protection protein	ARO:3007119	tetracycline antibiotic	tetracycline antibiotic	antibiotic target protection	protein homolog	0					7	ARO:3007119|ID:5789|Name:tet(O/32/O)|NCBI:AJ295238.3	31.67	0.44		6069607	1.15	0.07
tet(O/M/O)	24D214-5G_392_S50	tetracycline-resistant ribosomal protection protein	ARO:3007120	tetracycline antibiotic	tetracycline antibiotic	antibiotic target protection	protein homolog	0					9	ARO:3007120|ID:5790|Name:tet(O/M/O)|NCBI:AY394560.1	39.27	0.6		6069607	1.48	0.1
tet(O/W)	24D214-5G_392_S50	tetracycline-resistant ribosomal protection protein	ARO:3007121	tetracycline antibiotic	tetracycline antibiotic	antibiotic target protection	protein homolog	1	Nudged	11.875	100	Unknown taxonomy (chromosome)						6069607	0	0
tet(O/W/32/O)	24D214-5G_392_S50	tetracycline-resistant ribosomal protection protein	ARO:3007122	tetracycline antibiotic	tetracycline antibiotic	antibiotic target protection	protein homolog	0					2	ARO:3007122|ID:5792|Name:tet(O/W/32/O)|NCBI:DQ525023.1	11.88	0.12		6069607	0.33	0.02
tet(Q)	24D214-5G_392_S50	tetracycline-resistant ribosomal protection protein	ARO:3000191	tetracycline antibiotic	tetracycline antibiotic	antibiotic target protection	protein homolog	0					4	ARO:3000191|ID:1183|Name:tet(Q)|NCBI:Z21523.1	22.29	0.27		6069607	0.66	0.04
tet(S)	24D214-5G_392_S50	tetracycline-resistant ribosomal protection protein	ARO:3000192	tetracycline antibiotic	tetracycline antibiotic	antibiotic target protection	protein homolog	0					2	ARO:3000192|ID:1553|Name:tet(S)|NCBI:L09756.1	8.93	0.06	Streptococcus (chromosome): 1;	6069607	0.33	0.01
tet(W)	24D214-5G_392_S50	tetracycline-resistant ribosomal protection protein	ARO:3000194	tetracycline antibiotic	tetracycline antibiotic	antibiotic target protection	protein homolog	1	Nudged	10	100	Unknown taxonomy (chromosome or plasmid)						6069607	0	0
tet(W/N/W)	24D214-5G_392_S50	tetracycline-resistant ribosomal protection protein	ARO:3004442	tetracycline antibiotic	tetracycline antibiotic	antibiotic target protection	protein homolog	0					10	ARO:3004442|ID:2882|Name:tet(W/N/W)|NCBI:KU736867.1	37.45	0.67		6069607	1.65	0.11
tetA(46)	24D214-5G_392_S50	ATP-binding cassette (ABC) antibiotic efflux pump	ARO:3004032	tetracycline antibiotic	tetracycline antibiotic	antibiotic efflux	protein homolog	3	Nudged	64	97.1167		23	ARO:3004032|ID:2643|Name:tetA(46)|NCBI:HQ652506.1	91.88	1.82		6069607	3.79	0.3
tetA(60)	24D214-5G_392_S50	ATP-binding cassette (ABC) antibiotic efflux pump	ARO:3004035	tetracycline antibiotic	tetracycline antibiotic	antibiotic efflux	protein homolog	0					3	ARO:3004035|ID:2645|Name:tetA(60)|NCBI:KX000272.1	18.45	0.26		6069607	0.49	0.04
tetB(46)	24D214-5G_392_S50	ATP-binding cassette (ABC) antibiotic efflux pump	ARO:3004033	tetracycline antibiotic	tetracycline antibiotic	antibiotic efflux	protein homolog	3	Nudged	60.9672	97.4633		19	ARO:3004033|ID:2644|Name:tetB(46)|NCBI:HQ652506.1	78.99	1.57		6069607	3.13	0.26
tetB(60)	24D214-5G_392_S50	ATP-binding cassette (ABC) antibiotic efflux pump	ARO:3004036	tetracycline antibiotic	tetracycline antibiotic	antibiotic efflux	protein homolog	0					10	ARO:3004036|ID:2646|Name:tetB(60)|NCBI:KX000273.1	54.89	0.76		6069607	1.65	0.13
vanW gene in vanG cluster	24D214-5G_392_S50	vanW; glycopeptide resistance gene cluster	ARO:3002965	glycopeptide antibiotic	glycopeptide antibiotic	antibiotic target alteration	protein homolog	2	Strict	81.5603	31.055							6069607	0	0
vanW gene in vanI cluster	24D214-5G_392_S50	vanW; glycopeptide resistance gene cluster	ARO:3003724	glycopeptide antibiotic	glycopeptide antibiotic	antibiotic target alteration	protein homolog	2	Strict	27.8075	39.435							6069607	0	0
vanY gene in vanB cluster	24D214-5G_392_S50	vanY; glycopeptide resistance gene cluster	ARO:3002956	glycopeptide antibiotic	glycopeptide antibiotic	antibiotic target alteration	protein homolog	5	Strict	89.9628	38.764							6069607	0	0
vanY gene in vanG cluster	24D214-5G_392_S50	vanY; glycopeptide resistance gene cluster	ARO:3002959	glycopeptide antibiotic	glycopeptide antibiotic	antibiotic target alteration	protein homolog	1	Strict	26.0714	41.1							6069607	0	0
vanY gene in vanM cluster	24D214-5G_392_S50	vanY; glycopeptide resistance gene cluster	ARO:3002961	glycopeptide antibiotic	glycopeptide antibiotic	antibiotic target alteration	protein homolog	3	Strict	68.3761	38.75							6069607	0	0
AAC(3)-IXa	24D214-5G_393_S51	AAC(3)	ARO:3002543	aminoglycoside antibiotic	aminoglycoside antibiotic	antibiotic inactivation	protein homolog	1	Nudged	2.1277	100							12373857	0	0
AAC(3)-VIIIa	24D214-5G_393_S51	AAC(3)	ARO:3002542	aminoglycoside antibiotic	aminoglycoside antibiotic	antibiotic inactivation	protein homolog	1	Nudged	2.7875	100							12373857	0	0
AAC(6')-IIc	24D214-5G_393_S51	AAC(6')	ARO:3002596	aminoglycoside antibiotic	aminoglycoside antibiotic	antibiotic inactivation	protein homolog	1	Nudged	3.0928	100							12373857	0	0
AAC(6')-Iai	24D214-5G_393_S51	AAC(6')	ARO:3002575	aminoglycoside antibiotic	aminoglycoside antibiotic	antibiotic inactivation	protein homolog	1	Nudged	3.1746	100							12373857	0	0
ACT-37	24D214-5G_393_S51	ACT beta-lactamase	ARO:3003172	carbapenem; cephalosporin; cephamycin; penam	beta-lactam antibiotic	antibiotic inactivation	protein homolog	1	Nudged	1.8325	100							12373857	0	0
ANT(2'')-Ia	24D214-5G_393_S51	ANT(2'')	ARO:3000230	aminoglycoside antibiotic	aminoglycoside antibiotic	antibiotic inactivation	protein homolog	0					1	ARO:3000230|ID:1372|Name:ANT(2'')-Ia|NCBI:AF078527.1	24.72	0.25		12373857	0.29	0.07
APH(2'')-IIIa	24D214-5G_393_S51	APH(2'')	ARO:3002636	aminoglycoside antibiotic	aminoglycoside antibiotic	antibiotic inactivation	protein homolog	1	Nudged	2.2801	100							12373857	0	0
APH(3'')-Ib	24D214-5G_393_S51	APH(3'')	ARO:3002639	aminoglycoside antibiotic	aminoglycoside antibiotic	antibiotic inactivation	protein homolog	1	Nudged	10.4478	96.43	Unknown taxonomy (chromosome or plasmid)	4	ARO:3002639|ID:1830|Name:APH(3'')-Ib|NCBI:AF313472.2	38.56	0.46		12373857	1.15	0.13
APH(6)-Id	24D214-5G_393_S51	APH(6)	ARO:3002660	aminoglycoside antibiotic	aminoglycoside antibiotic	antibiotic inactivation	protein homolog	0					3	ARO:3002660|ID:1031|Name:APH(6)-Id|NCBI:AF024602.1	30.11	0.3	Escherichia coli (plasmid): 1;	12373857	0.86	0.09
Bifidobacterium adolescentis rpoB mutants conferring resistance to rifampicin	24D214-5G_393_S51	rifamycin-resistant beta-subunit of RNA polymerase (rpoB)	ARO:3004480	rifamycin antibiotic	rifamycin antibiotic	antibiotic target alteration; antibiotic target replacement	protein homolog	0					42	ARO:3004480|ID:2914|Name:Bifidobacterium_adolescentis_rpoB_mutants_conferring_resistance_to_rifampicin|NCBI:NC_008618.1	47.43	0.64		12373857	12.02	0.18
Bifidobacterium bifidum ileS conferring resistance to mupirocin	24D214-5G_393_S51	antibiotic-resistant isoleucyl-tRNA synthetase (ileS)	ARO:3003730	mupirocin-like antibiotic	mupirocin-like antibiotic	antibiotic target alteration	protein homolog	0					11	ARO:3003730|ID:2278|Name:Bifidobacterium_bifidum_ileS_conferring_resistance_to_mupirocin|NCBI:CP001840.1	26.59	0.02		12373857	3.15	0.01
CDD-2	24D214-5G_393_S51	CDD beta-lactamase	ARO:3006905	carbapenem	beta-lactam antibiotic	antibiotic inactivation	protein homolog	1	Nudged	2.2654	100							12373857	0	0
CGB-1	24D214-5G_393_S51	CGB beta-lactamase	ARO:3000841	carbapenem; cephalosporin; penam	beta-lactam antibiotic	antibiotic inactivation	protein homolog	1	Nudged	3.7037	100							12373857	0	0
CMY-122	24D214-5G_393_S51	CMY beta-lactamase	ARO:3003130	cephamycin	beta-lactam antibiotic	antibiotic inactivation	protein homolog	1	Nudged	1.8325	100							12373857	0	0
Campylobacter coli chloramphenicol acetyltransferase	24D214-5G_393_S51	chloramphenicol acetyltransferase (CAT)	ARO:3004454	phenicol antibiotic	phenicol antibiotic	antibiotic inactivation	protein homolog	1	Nudged	3.3654	100							12373857	0	0
CfxA	24D214-5G_393_S51	CfxA beta-lactamase	ARO:3003001	cephamycin	beta-lactam antibiotic	antibiotic inactivation	protein homolog	1	Nudged	2.1739	100							12373857	0	0
CfxA4	24D214-5G_393_S51	CfxA beta-lactamase	ARO:3003005	cephamycin	beta-lactam antibiotic	antibiotic inactivation	protein homolog	0					6	ARO:3003005|ID:294|Name:CfxA4|NCBI:AY769933.1	59.32	0.81		12373857	1.72	0.23
CfxA5	24D214-5G_393_S51	CfxA beta-lactamase	ARO:3003096	cephamycin	beta-lactam antibiotic	antibiotic inactivation	protein homolog	1	Nudged	37.8882	100	Unknown taxonomy (chromosome or plasmid)						12373857	0	0
EBR-2	24D214-5G_393_S51	EBR beta-lactamase	ARO:3004463	carbapenem; cephalosporin; penam	beta-lactam antibiotic	antibiotic inactivation	protein homolog	1	Nudged	2.9661	100							12373857	0	0
ErmB	24D214-5G_393_S51	Erm 23S ribosomal RNA methyltransferase	ARO:3000375	macrolide antibiotic; lincosamide antibiotic; streptogramin antibiotic; streptogramin A antibiotic; streptogramin B antibiotic	lincosamide antibiotic; macrolide antibiotic; streptogramin antibiotic	antibiotic target alteration	protein homolog	2	Nudged	98.3936	98.205	Unknown taxonomy (chromosome or plasmid)	39	ARO:3000375|ID:1549|Name:ErmB|NCBI:AF242872.1	99.87	6.52	Enterococcus faecalis (chromosome or plasmid): 2;	12373857	11.16	1.87
IND-10	24D214-5G_393_S51	IND beta-lactamase	ARO:3002266	carbapenem	beta-lactam antibiotic	antibiotic inactivation	protein homolog	0					1	ARO:3002266|ID:886|Name:IND-10|NCBI:GU206353.1	2.64	0.03		12373857	0.29	0.01
LRA-17	24D214-5G_393_S51	subclass B3 LRA beta-lactamase	ARO:3002512	cephalosporin; penam	beta-lactam antibiotic	antibiotic inactivation	protein homolog	1	Nudged	2.3729	100							12373857	0	0
MCR-5.2	24D214-5G_393_S51	MCR phosphoethanolamine transferase	ARO:3004698	peptide antibiotic	peptide antibiotic	antibiotic target alteration	protein homolog	1	Nudged	1.2797	100							12373857	0	0
MexB	24D214-5G_393_S51	resistance-nodulation-cell division (RND) antibiotic efflux pump	ARO:3000378	macrolide antibiotic; fluoroquinolone antibiotic; monobactam; carbapenem; cephalosporin; cephamycin; penam; tetracycline antibiotic; peptide antibiotic; aminocoumarin antibiotic; diaminopyrimidine antibiotic; sulfonamide antibiotic; phenicol antibiotic; penem	tetracycline antibiotic; macrolide antibiotic; peptide antibiotic; fluoroquinolone antibiotic; phenicol antibiotic; sulfonamide antibiotic; aminocoumarin antibiotic; beta-lactam antibiotic; diaminopyrimidine antibiotic	antibiotic efflux	protein homolog	0					1	ARO:3000378|ID:1925|Name:MexB|NCBI:L11616.1	4.58	0.05	Pseudomonas aeruginosa (chromosome or plasmid): 1;	12373857	0.29	0.01
MexD	24D214-5G_393_S51	resistance-nodulation-cell division (RND) antibiotic efflux pump	ARO:3000801	macrolide antibiotic; fluoroquinolone antibiotic; aminoglycoside antibiotic; cephalosporin; penam; tetracycline antibiotic; aminocoumarin antibiotic; diaminopyrimidine antibiotic; phenicol antibiotic	tetracycline antibiotic; macrolide antibiotic; phenicol antibiotic; aminocoumarin antibiotic; beta-lactam antibiotic; fluoroquinolone antibiotic; diaminopyrimidine antibiotic; aminoglycoside antibiotic	antibiotic efflux	protein homolog	1	Nudged	0.6705	100							12373857	0	0
MexF	24D214-5G_393_S51	resistance-nodulation-cell division (RND) antibiotic efflux pump	ARO:3000804	fluoroquinolone antibiotic; diaminopyrimidine antibiotic; phenicol antibiotic	phenicol antibiotic; fluoroquinolone antibiotic; diaminopyrimidine antibiotic	antibiotic efflux	protein homolog	0					4	ARO:3000804|ID:1300|Name:MexF|NCBI:AE004091.2	12.67	0.11	Pseudomonas aeruginosa (chromosome or plasmid): 1;	12373857	1.15	0.03
MexG	24D214-5G_393_S51	resistance-nodulation-cell division (RND) antibiotic efflux pump	ARO:3000806	fluoroquinolone antibiotic; tetracycline antibiotic; disinfecting agents and antiseptics	tetracycline antibiotic; disinfecting agents and antiseptics; fluoroquinolone antibiotic	antibiotic efflux	protein homolog	0					1	ARO:3000806|ID:995|Name:MexG|NCBI:AE004091.2	3.8	0.04		12373857	0.29	0.01
MexK	24D214-5G_393_S51	resistance-nodulation-cell division (RND) antibiotic efflux pump	ARO:3003693	macrolide antibiotic; tetracycline antibiotic; disinfecting agents and antiseptics	tetracycline antibiotic; disinfecting agents and antiseptics; macrolide antibiotic	antibiotic efflux	protein homolog	0					2	ARO:3003693|ID:2206|Name:MexK|NCBI:AE004091.2	9.68	0.1	Pseudomonas aeruginosa (chromosome or plasmid): 2;	12373857	0.57	0.03
MuxA	24D214-5G_393_S51	resistance-nodulation-cell division (RND) antibiotic efflux pump	ARO:3004073	macrolide antibiotic; monobactam; tetracycline antibiotic; aminocoumarin antibiotic	tetracycline antibiotic; beta-lactam antibiotic; aminocoumarin antibiotic; macrolide antibiotic	antibiotic efflux	protein homolog	0					1	ARO:3004073|ID:2717|Name:MuxA|NCBI:AE004091.2	11.63	0.12		12373857	0.29	0.03
MuxB	24D214-5G_393_S51	resistance-nodulation-cell division (RND) antibiotic efflux pump	ARO:3004074	macrolide antibiotic; monobactam; tetracycline antibiotic; aminocoumarin antibiotic	tetracycline antibiotic; beta-lactam antibiotic; aminocoumarin antibiotic; macrolide antibiotic	antibiotic efflux	protein homolog	0					1	ARO:3004074|ID:2718|Name:MuxB|NCBI:AE004091.2	4.76	0.05		12373857	0.29	0.01
MuxC	24D214-5G_393_S51	resistance-nodulation-cell division (RND) antibiotic efflux pump	ARO:3004075	macrolide antibiotic; monobactam; tetracycline antibiotic; aminocoumarin antibiotic	tetracycline antibiotic; beta-lactam antibiotic; aminocoumarin antibiotic; macrolide antibiotic	antibiotic efflux	protein homolog	1	Nudged	0.8679	100							12373857	0	0
Neisseria gonorrhoeae 23S rRNA with mutation conferring resistance to azithromycin	24D214-5G_393_S51	23S rRNA with mutation conferring resistance to macrolide antibiotics	ARO:3004836	macrolide antibiotic	macrolide antibiotic	antibiotic target alteration	rRNA gene variant	1	Nudged	60.5155	98.82	Unknown taxonomy (chromosome)						12373857	0	0
OXA-118	24D214-5G_393_S51	OXA beta-lactamase	ARO:3001768	carbapenem; cephalosporin; penam	beta-lactam antibiotic	antibiotic inactivation	protein homolog	1	Nudged	2.6217	100							12373857	0	0
OXA-154	24D214-5G_393_S51	OXA beta-lactamase	ARO:3001459	carbapenem; cephalosporin; penam	beta-lactam antibiotic	antibiotic inactivation	protein homolog	1	Nudged	2.7304	100							12373857	0	0
OXA-21	24D214-5G_393_S51	OXA beta-lactamase	ARO:3001416	carbapenem; cephalosporin; penam	beta-lactam antibiotic	antibiotic inactivation	protein homolog	1	Nudged	53.2609	100	Unknown taxonomy (chromosome)						12373857	0	0
OXA-3	24D214-5G_393_S51	OXA beta-lactamase	ARO:3001398	carbapenem; cephalosporin; penam	beta-lactam antibiotic	antibiotic inactivation	protein homolog	0					7	ARO:3001398|ID:816|Name:OXA-3|NCBI:L07945.1	56.28	1.11		12373857	2	0.32
PDC-390	24D214-5G_393_S51	PDC beta-lactamase	ARO:3006760	monobactam; carbapenem; cephalosporin	beta-lactam antibiotic	antibiotic inactivation	protein homolog	1	Nudged	1.7588	100							12373857	0	0
ParS	24D214-5G_393_S51	resistance-nodulation-cell division (RND) antibiotic efflux pump; Outer Membrane Porin (Opr)	ARO:3005067	macrolide antibiotic; fluoroquinolone antibiotic; monobactam; aminoglycoside antibiotic; carbapenem; cephalosporin; cephamycin; penam; tetracycline antibiotic; phenicol antibiotic; penem; disinfecting agents and antiseptics	tetracycline antibiotic; macrolide antibiotic; disinfecting agents and antiseptics; phenicol antibiotic; beta-lactam antibiotic; fluoroquinolone antibiotic; aminoglycoside antibiotic	antibiotic efflux; reduced permeability to antibiotic	protein homolog	0					1	ARO:3005067|ID:3805|Name:ParS|NCBI:AE004091.2	11.58	0.12	Pseudomonas aeruginosa (chromosome or plasmid): 1;	12373857	0.29	0.03
RlmA(II)	24D214-5G_393_S51	non-erm 23S ribosomal RNA methyltransferase (G748)	ARO:3001301	macrolide antibiotic; lincosamide antibiotic	lincosamide antibiotic; macrolide antibiotic	antibiotic target alteration	protein homolog	0					90	ARO:3001301|ID:2274|Name:RlmA(II)|NCBI:CP007593.1	100	11.06	Streptococcus (chromosome): 1; Streptococcus (no genomic information): 3;	12373857	25.76	3.17
STA-1	24D214-5G_393_S51	STA beta-lactamase	ARO:3007000	carbapenem	beta-lactam antibiotic	antibiotic inactivation	protein homolog	1	Nudged	2.2901	100							12373857	0	0
SatA	24D214-5G_393_S51	streptothricin acetyltransferase (SAT)	ARO:3005045	nucleoside antibiotic	nucleoside antibiotic	antibiotic inactivation	protein homolog	1	Nudged	4.3243	100							12373857	0	0
Streptococcus pneumoniae parC conferring resistance to fluoroquinolones	24D214-5G_393_S51	fluoroquinolone resistant parC	ARO:3003311	fluoroquinolone antibiotic	fluoroquinolone antibiotic	antibiotic target alteration	protein variant	1	Nudged	11.971	96.97							12373857	0	0
TEM-116	24D214-5G_393_S51	TEM beta-lactamase	ARO:3000979	monobactam; cephalosporin; penam; penem	beta-lactam antibiotic	antibiotic inactivation	protein homolog	0					12	ARO:3000979|ID:87|Name:TEM-116|NCBI:U36911.1	82.93	1.7		12373857	3.44	0.49
TEM-162	24D214-5G_393_S51	TEM beta-lactamase	ARO:3001028	monobactam; cephalosporin; penam; penem	beta-lactam antibiotic	antibiotic inactivation	protein homolog	1	Nudged	56.7944	100	Unknown taxonomy (chromosome or plasmid)						12373857	0	0
TEM-171	24D214-5G_393_S51	TEM beta-lactamase	ARO:3001037	monobactam; cephalosporin; penam; penem	beta-lactam antibiotic	antibiotic inactivation	protein homolog	1	Nudged	25.4355	100	Unknown taxonomy (chromosome or plasmid)						12373857	0	0
TaeA	24D214-5G_393_S51	ATP-binding cassette (ABC) antibiotic efflux pump	ARO:3003986	pleuromutilin antibiotic	pleuromutilin antibiotic	antibiotic efflux	protein homolog	1	Nudged	1.2327	100							12373857	0	0
adeH	24D214-5G_393_S51	resistance-nodulation-cell division (RND) antibiotic efflux pump	ARO:3000779	fluoroquinolone antibiotic; tetracycline antibiotic	tetracycline antibiotic; fluoroquinolone antibiotic	antibiotic efflux	protein homolog	1	Nudged	1.8595	100							12373857	0	0
catB9	24D214-5G_393_S51	chloramphenicol acetyltransferase (CAT)	ARO:3002681	phenicol antibiotic	phenicol antibiotic	antibiotic inactivation	protein homolog	1	Nudged	3.8095	100							12373857	0	0
lmrD	24D214-5G_393_S51	ATP-binding cassette (ABC) antibiotic efflux pump	ARO:3002882	lincosamide antibiotic	lincosamide antibiotic	antibiotic efflux	protein homolog	0					5	ARO:3002882|ID:1624|Name:lmrD|NCBI:CP033607.1	13.33	0.02		12373857	1.43	0.01
lsaC	24D214-5G_393_S51	lsa-type ABC-F protein	ARO:3003112	lincosamide antibiotic; streptogramin antibiotic; pleuromutilin antibiotic	pleuromutilin antibiotic; lincosamide antibiotic; streptogramin antibiotic	antibiotic target protection	protein homolog	2	Nudged	42.5963	95.645		29	ARO:3003112|ID:1748|Name:lsaC|NCBI:HM990671.1	96.15	2.71		12373857	8.3	0.78
macB	24D214-5G_393_S51	ATP-binding cassette (ABC) antibiotic efflux pump	ARO:3000535	macrolide antibiotic	macrolide antibiotic	antibiotic efflux	protein homolog	0					6	ARO:3000535|ID:487|Name:macB|NCBI:AY768532.1	27.44	0.13		12373857	1.72	0.04
mdtB	24D214-5G_393_S51	resistance-nodulation-cell division (RND) antibiotic efflux pump	ARO:3000793	aminocoumarin antibiotic	aminocoumarin antibiotic	antibiotic efflux	protein homolog	1	Nudged	0.9606	100							12373857	0	0
mel	24D214-5G_393_S51	msr-type ABC-F protein	ARO:3000616	macrolide antibiotic; streptogramin antibiotic	macrolide antibiotic; streptogramin antibiotic	antibiotic target protection	protein homolog	0					148	ARO:3000616|ID:1231|Name:mel|NCBI:AF227521.1	100	13.74	Streptococcus pneumoniae (chromosome): 10;	12373857	42.37	3.93
mexN	24D214-5G_393_S51	resistance-nodulation-cell division (RND) antibiotic efflux pump	ARO:3003705	phenicol antibiotic	phenicol antibiotic	antibiotic efflux	protein homolog	0					1	ARO:3003705|ID:2217|Name:mexN|NCBI:AB219523.1	4.79	0.05		12373857	0.29	0.01
mexP	24D214-5G_393_S51	resistance-nodulation-cell division (RND) antibiotic efflux pump	ARO:3003698	macrolide antibiotic; carbapenem; tetracycline antibiotic; diaminopyrimidine antibiotic; phenicol antibiotic; disinfecting agents and antiseptics	tetracycline antibiotic; beta-lactam antibiotic; macrolide antibiotic; phenicol antibiotic; disinfecting agents and antiseptics; diaminopyrimidine antibiotic	antibiotic efflux	protein homolog	0					1	ARO:3003698|ID:2211|Name:mexP|NCBI:AB219524.1	12.87	0.13	Pseudomonas aeruginosa (chromosome): 1;	12373857	0.29	0.04
msrC	24D214-5G_393_S51	msr-type ABC-F protein	ARO:3002819	macrolide antibiotic; streptogramin antibiotic; streptogramin B antibiotic	macrolide antibiotic; streptogramin antibiotic	antibiotic target protection	protein homolog	1	Nudged	1.4199	100							12373857	0	0
myrA	24D214-5G_393_S51	non-erm 23S ribosomal RNA methyltransferase (G748)	ARO:3001300	macrolide antibiotic; lincosamide antibiotic	lincosamide antibiotic; macrolide antibiotic	antibiotic target alteration	protein homolog	1	Nudged	2.7027	100							12373857	0	0
opmE	24D214-5G_393_S51	resistance-nodulation-cell division (RND) antibiotic efflux pump	ARO:3003700	macrolide antibiotic; carbapenem; tetracycline antibiotic; diaminopyrimidine antibiotic; phenicol antibiotic; disinfecting agents and antiseptics	tetracycline antibiotic; beta-lactam antibiotic; macrolide antibiotic; phenicol antibiotic; disinfecting agents and antiseptics; diaminopyrimidine antibiotic	antibiotic efflux	protein homolog	0					1	ARO:3003700|ID:2213|Name:opmE|NCBI:AB219524.1	4.74	0.05		12373857	0.29	0.01
patA	24D214-5G_393_S51	ATP-binding cassette (ABC) antibiotic efflux pump	ARO:3000024	fluoroquinolone antibiotic	fluoroquinolone antibiotic	antibiotic efflux	protein homolog	3	Strict;Nudged	99.823	94.2767	Streptococcus (no genomic info) Streptococcus (chromosome) Streptococcus mitis (no genomic info)	133	ARO:3000024|ID:2081|Name:patA|NCBI:AE005672.3	100	8.97	Streptococcus mitis (chromosome): 18; Streptococcus pneumoniae (chromosome): 2; Streptococcus pseudopneumoniae (chromosome): 1; Streptococcus (chromosome): 8;	12373857	38.07	2.57
patB	24D214-5G_393_S51	ATP-binding cassette (ABC) antibiotic efflux pump	ARO:3000025	fluoroquinolone antibiotic	fluoroquinolone antibiotic	antibiotic efflux	protein homolog	3	Strict;Nudged	99.8302	92.8467	Streptococcus (chromosome) Streptococcus mitis (chromosome)	122	ARO:3000025|ID:2112|Name:patB|NCBI:AE005672.3	100	7.92	Streptococcus mitis (chromosome): 18; Streptococcus pneumoniae (chromosome): 1; Streptococcus pseudopneumoniae (chromosome): 1; Streptococcus (chromosome): 4; Streptococcus (no genomic information): 4;	12373857	34.92	2.27
pmrA	24D214-5G_393_S51	major facilitator superfamily (MFS) antibiotic efflux pump	ARO:3000822	fluoroquinolone antibiotic	fluoroquinolone antibiotic	antibiotic efflux	protein homolog	3	Nudged	77	97.5667	Streptococcus mitis (chromosome) Streptococcus mitis (no genomic info)	52	ARO:3000822|ID:2003|Name:pmrA|NCBI:AE007317.1	94.33	5.06	Streptococcus mitis (chromosome): 7; Streptococcus (chromosome): 3; Streptococcus (no genomic information): 1;	12373857	14.89	1.45
qacG	24D214-5G_393_S51	small multidrug resistance (SMR) antibiotic efflux pump	ARO:3007015	disinfecting agents and antiseptics	disinfecting agents and antiseptics	antibiotic efflux	protein homolog	1	Strict	97.2222	45.71							12373857	0	0
rphA	24D214-5G_393_S51	rifampin phosphotransferase	ARO:3000444	rifamycin antibiotic	rifamycin antibiotic	antibiotic inactivation	protein homolog	1	Nudged	0.9238	100							12373857	0	0
rpoB2	24D214-5G_393_S51	rifamycin-resistant beta-subunit of RNA polymerase (rpoB)	ARO:3000501	rifamycin antibiotic	rifamycin antibiotic	antibiotic target alteration; antibiotic target replacement	protein homolog	0					9	ARO:3000501|ID:2831|Name:rpoB2|NCBI:AP006618.1	9.34	0.18		12373857	2.58	0.05
smeR	24D214-5G_393_S51	resistance-nodulation-cell division (RND) antibiotic efflux pump	ARO:3003066	aminoglycoside antibiotic; cephalosporin; cephamycin; penam	beta-lactam antibiotic; aminoglycoside antibiotic	antibiotic efflux	protein homolog	1	Nudged	3.4783	100							12373857	0	0
sul1	24D214-5G_393_S51	sulfonamide resistant sul	ARO:3000410	sulfonamide antibiotic	sulfonamide antibiotic	antibiotic target replacement	protein homolog	1	Nudged	26.0714	100	Unknown taxonomy (chromosome or plasmid)	4	ARO:3000410|ID:1070|Name:sul1|NCBI:JF969163.1	36.19	0.63		12373857	1.15	0.18
tet(32)	24D214-5G_393_S51	tetracycline-resistant ribosomal protection protein	ARO:3000196	tetracycline antibiotic	tetracycline antibiotic	antibiotic target protection	protein homolog	1	Nudged	1.25	100		11	ARO:3000196|ID:1233|Name:tet(32)|NCBI:EU722333.1	48.59	0.77		12373857	3.15	0.22
tet(B)	24D214-5G_393_S51	major facilitator superfamily (MFS) antibiotic efflux pump	ARO:3000166	tetracycline antibiotic	tetracycline antibiotic	antibiotic efflux	protein homolog	1	Nudged	19.9005	97.5	Unknown taxonomy (chromosome or plasmid)	7	ARO:3000166|ID:458|Name:tet(B)|NCBI:AB089595.1	54.31	0.83		12373857	2	0.24
tet(C)	24D214-5G_393_S51	major facilitator superfamily (MFS) antibiotic efflux pump	ARO:3000167	tetracycline antibiotic	tetracycline antibiotic	antibiotic efflux	protein homolog	0					1	ARO:3000167|ID:900|Name:tet(C)|NCBI:AY043299.1	12.51	0.13		12373857	0.29	0.04
tet(M)	24D214-5G_393_S51	tetracycline-resistant ribosomal protection protein	ARO:3000186	tetracycline antibiotic	tetracycline antibiotic	antibiotic target protection	protein homolog	1	Strict	99.8438	97.97	Unknown taxonomy (chromosome or plasmid)	154	ARO:3000186|ID:1692|Name:tet(M)|NCBI:AB039845.1	100	10.4	Escherichia coli (chromosome): 2; Escherichia coli (chromosome or plasmid): 4; Streptococcus gordonii (chromosome or plasmid): 1;	12373857	44.08	2.98
tet(O/32/O)	24D214-5G_393_S51	tetracycline-resistant ribosomal protection protein	ARO:3007119	tetracycline antibiotic	tetracycline antibiotic	antibiotic target protection	protein homolog	0					1	ARO:3007119|ID:5789|Name:tet(O/32/O)|NCBI:AJ295238.3	7.76	0.08		12373857	0.29	0.02
tet(O/M/O)	24D214-5G_393_S51	tetracycline-resistant ribosomal protection protein	ARO:3007120	tetracycline antibiotic	tetracycline antibiotic	antibiotic target protection	protein homolog	0					14	ARO:3007120|ID:5790|Name:tet(O/M/O)|NCBI:AY394560.1	21.61	1.01		12373857	4.01	0.29
tet(Q)	24D214-5G_393_S51	tetracycline-resistant ribosomal protection protein	ARO:3000191	tetracycline antibiotic	tetracycline antibiotic	antibiotic target protection	protein homolog	0					8	ARO:3000191|ID:1183|Name:tet(Q)|NCBI:Z21523.1	43.11	0.53		12373857	2.29	0.15
tet(W)	24D214-5G_393_S51	tetracycline-resistant ribosomal protection protein	ARO:3000194	tetracycline antibiotic	tetracycline antibiotic	antibiotic target protection	protein homolog	1	Nudged	11.0938	98.59	Unknown taxonomy (chromosome)	8	ARO:3000194|ID:389|Name:tet(W)|NCBI:AJ222769.3	42.19	0.55		12373857	2.29	0.16
tetA(46)	24D214-5G_393_S51	ATP-binding cassette (ABC) antibiotic efflux pump	ARO:3004032	tetracycline antibiotic	tetracycline antibiotic	antibiotic efflux	protein homolog	4	Nudged	84.1739	97.66		90	ARO:3004032|ID:2643|Name:tetA(46)|NCBI:HQ652506.1	99.59	6.58		12373857	25.76	1.88
tetA(60)	24D214-5G_393_S51	ATP-binding cassette (ABC) antibiotic efflux pump	ARO:3004035	tetracycline antibiotic	tetracycline antibiotic	antibiotic efflux	protein homolog	0					7	ARO:3004035|ID:2645|Name:tetA(60)|NCBI:KX000272.1	50.34	0.58		12373857	2	0.17
tetB(46)	24D214-5G_393_S51	ATP-binding cassette (ABC) antibiotic efflux pump	ARO:3004033	tetracycline antibiotic	tetracycline antibiotic	antibiotic efflux	protein homolog	2	Nudged	61.3126	96.375		77	ARO:3004033|ID:2644|Name:tetB(46)|NCBI:HQ652506.1	93.78	5.71		12373857	22.04	1.63
tetB(60)	24D214-5G_393_S51	ATP-binding cassette (ABC) antibiotic efflux pump	ARO:3004036	tetracycline antibiotic	tetracycline antibiotic	antibiotic efflux	protein homolog	1	Nudged	13.6207	97.47		8	ARO:3004036|ID:2646|Name:tetB(60)|NCBI:KX000273.1	44.83	0.64		12373857	2.29	0.18
vanS gene in vanP cluster	24D214-5G_393_S51	vanS; glycopeptide resistance gene cluster	ARO:3007192	glycopeptide antibiotic	glycopeptide antibiotic	antibiotic target alteration	protein homolog	1	Nudged	2.5	100							12373857	0	0
vanT gene in vanG cluster	24D214-5G_393_S51	glycopeptide resistance gene cluster; vanT	ARO:3002972	glycopeptide antibiotic	glycopeptide antibiotic	antibiotic target alteration	protein homolog	1	Strict	50.3506	33.15							12373857	0	0
vanW gene in vanI cluster	24D214-5G_393_S51	vanW; glycopeptide resistance gene cluster	ARO:3003724	glycopeptide antibiotic	glycopeptide antibiotic	antibiotic target alteration	protein homolog	3	Strict	38.5027	43.2767							12373857	0	0
vanY gene in vanB cluster	24D214-5G_393_S51	vanY; glycopeptide resistance gene cluster	ARO:3002956	glycopeptide antibiotic	glycopeptide antibiotic	antibiotic target alteration	protein homolog	4	Strict	99.2565	34.95							12373857	0	0
vanY gene in vanG cluster	24D214-5G_393_S51	vanY; glycopeptide resistance gene cluster	ARO:3002959	glycopeptide antibiotic	glycopeptide antibiotic	antibiotic target alteration	protein homolog	4	Strict	73.2143	35.405							12373857	0	0
vanY gene in vanM cluster	24D214-5G_393_S51	vanY; glycopeptide resistance gene cluster	ARO:3002961	glycopeptide antibiotic	glycopeptide antibiotic	antibiotic target alteration	protein homolog	1	Strict	52.9915	37.59							12373857	0	0
AAC(6')-Iaa	24D214-5G_394_S52	AAC(6')	ARO:3002571	aminoglycoside antibiotic	aminoglycoside antibiotic	antibiotic inactivation	protein homolog	1	Nudged	4.1096	100							10255601	0	0
ANT(2'')-Ia	24D214-5G_394_S52	ANT(2'')	ARO:3000230	aminoglycoside antibiotic	aminoglycoside antibiotic	antibiotic inactivation	protein homolog	0					2	ARO:3000230|ID:1372|Name:ANT(2'')-Ia|NCBI:AF078527.1	35.39	0.49		10255601	0.34	0.08
APH(3'')-Ib	24D214-5G_394_S52	APH(3'')	ARO:3002639	aminoglycoside antibiotic	aminoglycoside antibiotic	antibiotic inactivation	protein homolog	0					2	ARO:3002639|ID:1830|Name:APH(3'')-Ib|NCBI:AF313472.2	20.52	0.34		10255601	0.34	0.06
APH(3')-IIb	24D214-5G_394_S52	APH(3')	ARO:3002645	aminoglycoside antibiotic	aminoglycoside antibiotic	antibiotic inactivation	protein homolog	0					1	ARO:3002645|ID:954|Name:APH(3')-IIb|NCBI:X90856.1	9.17	0.09	Pseudomonas aeruginosa (chromosome): 1;	10255601	0.17	0.02
Agrobacterium fabrum chloramphenicol acetyltransferase	24D214-5G_394_S52	chloramphenicol acetyltransferase (CAT)	ARO:3004451	phenicol antibiotic	phenicol antibiotic	antibiotic inactivation	protein homolog	0					1	ARO:3004451|ID:2890|Name:Agrobacterium_fabrum_chloramphenicol_acetyltransferase|NCBI:M58472.1	13.81	0.14		10255601	0.17	0.02
BahA	24D214-5G_394_S52	Bah amidohydrolase	ARO:3003984	peptide antibiotic	peptide antibiotic	antibiotic inactivation	protein homolog	2	Nudged	1.4608	100							10255601	0	0
Bifidobacterium adolescentis rpoB mutants conferring resistance to rifampicin	24D214-5G_394_S52	rifamycin-resistant beta-subunit of RNA polymerase (rpoB)	ARO:3004480	rifamycin antibiotic	rifamycin antibiotic	antibiotic target alteration; antibiotic target replacement	protein homolog	0					31	ARO:3004480|ID:2914|Name:Bifidobacterium_adolescentis_rpoB_mutants_conferring_resistance_to_rifampicin|NCBI:NC_008618.1	25.84	0.46		10255601	5.34	0.08
Bifidobacterium bifidum ileS conferring resistance to mupirocin	24D214-5G_394_S52	antibiotic-resistant isoleucyl-tRNA synthetase (ileS)	ARO:3003730	mupirocin-like antibiotic	mupirocin-like antibiotic	antibiotic target alteration	protein homolog	0					13	ARO:3003730|ID:2278|Name:Bifidobacterium_bifidum_ileS_conferring_resistance_to_mupirocin|NCBI:CP001840.1	14.89	0.02		10255601	2.24	0
Burkholderia pseudomallei Omp38	24D214-5G_394_S52	General Bacterial Porin with reduced permeability to beta-lactams	ARO:3004123	monobactam; carbapenem; cephalosporin; cephamycin; penam; penem	beta-lactam antibiotic	reduced permeability to antibiotic	protein homolog	1	Nudged	2.139	100							10255601	0	0
Campylobacter coli chloramphenicol acetyltransferase	24D214-5G_394_S52	chloramphenicol acetyltransferase (CAT)	ARO:3004454	phenicol antibiotic	phenicol antibiotic	antibiotic inactivation	protein homolog	1	Nudged	3.3654	100							10255601	0	0
CfxA	24D214-5G_394_S52	CfxA beta-lactamase	ARO:3003001	cephamycin	beta-lactam antibiotic	antibiotic inactivation	protein homolog	0					1	ARO:3003001|ID:741|Name:CfxA|NCBI:U38243.1	14.29	0.14		10255601	0.17	0.02
ErmB	24D214-5G_394_S52	Erm 23S ribosomal RNA methyltransferase	ARO:3000375	macrolide antibiotic; lincosamide antibiotic; streptogramin antibiotic; streptogramin A antibiotic; streptogramin B antibiotic	streptogramin antibiotic; lincosamide antibiotic; macrolide antibiotic	antibiotic target alteration	protein homolog	0					1	ARO:3000375|ID:1549|Name:ErmB|NCBI:AF242872.1	17.27	0.17		10255601	0.17	0.03
ErmT	24D214-5G_394_S52	Erm 23S ribosomal RNA methyltransferase	ARO:3000595	macrolide antibiotic; lincosamide antibiotic; streptogramin antibiotic; streptogramin A antibiotic; streptogramin B antibiotic	streptogramin antibiotic; lincosamide antibiotic; macrolide antibiotic	antibiotic target alteration	protein homolog	0					2	ARO:3000595|ID:1275|Name:ErmT|NCBI:M64090.1	38.1	0.38		10255601	0.34	0.07
ErmX	24D214-5G_394_S52	Erm 23S ribosomal RNA methyltransferase	ARO:3000596	macrolide antibiotic; lincosamide antibiotic; streptogramin antibiotic; streptogramin A antibiotic; streptogramin B antibiotic	streptogramin antibiotic; lincosamide antibiotic; macrolide antibiotic	antibiotic target alteration	protein homolog	0					1	ARO:3000596|ID:950|Name:ErmX|NCBI:M36726.1	13.57	0.14		10255601	0.17	0.02
Escherichia coli EF-Tu mutants conferring resistance to Pulvomycin	24D214-5G_394_S52	elfamycin resistant EF-Tu	ARO:3003369	elfamycin antibiotic	elfamycin antibiotic	antibiotic target alteration	protein variant	1	Strict	95.8537	92.88	Unknown taxonomy (chromosome)						10255601	0	0
Haemophilus influenzae PBP3 conferring resistance to beta-lactam antibiotics	24D214-5G_394_S52	Penicillin-binding protein mutations conferring resistance to beta-lactam antibiotics	ARO:3004446	cephalosporin; cephamycin; penam	beta-lactam antibiotic	antibiotic target alteration	protein variant	1	Strict	74.9591	61.69							10255601	0	0
IDC-2	24D214-5G_394_S52	IDC beta-lactamase	ARO:3005013	carbapenem; cephalosporin	beta-lactam antibiotic	antibiotic inactivation	protein homolog	1	Nudged	1.5152	100							10255601	0	0
KPC-94	24D214-5G_394_S52	KPC beta-lactamase	ARO:3007402	monobactam; carbapenem; cephalosporin; penam	beta-lactam antibiotic	antibiotic inactivation	protein homolog	1	Nudged	2.3891	100							10255601	0	0
MexB	24D214-5G_394_S52	resistance-nodulation-cell division (RND) antibiotic efflux pump	ARO:3000378	macrolide antibiotic; fluoroquinolone antibiotic; monobactam; carbapenem; cephalosporin; cephamycin; penam; tetracycline antibiotic; peptide antibiotic; aminocoumarin antibiotic; diaminopyrimidine antibiotic; sulfonamide antibiotic; phenicol antibiotic; penem	diaminopyrimidine antibiotic; peptide antibiotic; phenicol antibiotic; sulfonamide antibiotic; macrolide antibiotic; tetracycline antibiotic; fluoroquinolone antibiotic; aminocoumarin antibiotic; beta-lactam antibiotic	antibiotic efflux	protein homolog	0					3	ARO:3000378|ID:1925|Name:MexB|NCBI:L11616.1	5.19	0.03	Pseudomonas aeruginosa (chromosome): 1;	10255601	0.52	0.01
MexD	24D214-5G_394_S52	resistance-nodulation-cell division (RND) antibiotic efflux pump	ARO:3000801	macrolide antibiotic; fluoroquinolone antibiotic; aminoglycoside antibiotic; cephalosporin; penam; tetracycline antibiotic; aminocoumarin antibiotic; diaminopyrimidine antibiotic; phenicol antibiotic	tetracycline antibiotic; fluoroquinolone antibiotic; diaminopyrimidine antibiotic; aminoglycoside antibiotic; macrolide antibiotic; phenicol antibiotic; aminocoumarin antibiotic; beta-lactam antibiotic	antibiotic efflux	protein homolog	0					1	ARO:3000801|ID:1523|Name:MexD|NCBI:U57969.1	3.74	0.04		10255601	0.17	0.01
MexF	24D214-5G_394_S52	resistance-nodulation-cell division (RND) antibiotic efflux pump	ARO:3000804	fluoroquinolone antibiotic; diaminopyrimidine antibiotic; phenicol antibiotic	phenicol antibiotic; diaminopyrimidine antibiotic; fluoroquinolone antibiotic	antibiotic efflux	protein homolog	0					2	ARO:3000804|ID:1300|Name:MexF|NCBI:AE004091.2	5.74	0.06		10255601	0.34	0.01
MexG	24D214-5G_394_S52	resistance-nodulation-cell division (RND) antibiotic efflux pump	ARO:3000806	fluoroquinolone antibiotic; tetracycline antibiotic; disinfecting agents and antiseptics	disinfecting agents and antiseptics; tetracycline antibiotic; fluoroquinolone antibiotic	antibiotic efflux	protein homolog	0					1	ARO:3000806|ID:995|Name:MexG|NCBI:AE004091.2	33.11	0.33	Pseudomonas (chromosome): 1;	10255601	0.17	0.06
MexI	24D214-5G_394_S52	resistance-nodulation-cell division (RND) antibiotic efflux pump	ARO:3000808	fluoroquinolone antibiotic; tetracycline antibiotic; disinfecting agents and antiseptics	disinfecting agents and antiseptics; tetracycline antibiotic; fluoroquinolone antibiotic	antibiotic efflux	protein homolog	0					2	ARO:3000808|ID:1647|Name:MexI|NCBI:AE004091.2	9.51	0.05	Pseudomonas (chromosome): 2;	10255601	0.34	0.01
MuxA	24D214-5G_394_S52	resistance-nodulation-cell division (RND) antibiotic efflux pump	ARO:3004073	macrolide antibiotic; monobactam; tetracycline antibiotic; aminocoumarin antibiotic	macrolide antibiotic; tetracycline antibiotic; aminocoumarin antibiotic; beta-lactam antibiotic	antibiotic efflux	protein homolog	0					1	ARO:3004073|ID:2717|Name:MuxA|NCBI:AE004091.2	11.63	0.12		10255601	0.17	0.02
MuxB	24D214-5G_394_S52	resistance-nodulation-cell division (RND) antibiotic efflux pump	ARO:3004074	macrolide antibiotic; monobactam; tetracycline antibiotic; aminocoumarin antibiotic	macrolide antibiotic; tetracycline antibiotic; aminocoumarin antibiotic; beta-lactam antibiotic	antibiotic efflux	protein homolog	0					1	ARO:3004074|ID:2718|Name:MuxB|NCBI:AE004091.2	4.76	0.05		10255601	0.17	0.01
OXA-157	24D214-5G_394_S52	OXA beta-lactamase	ARO:3001462	carbapenem; cephalosporin; penam	beta-lactam antibiotic	antibiotic inactivation	protein homolog	1	Nudged	2.7972	100							10255601	0	0
OXA-627	24D214-5G_394_S52	OXA beta-lactamase	ARO:3005848	carbapenem; cephalosporin; penam	beta-lactam antibiotic	antibiotic inactivation	protein homolog	1	Nudged	3.6145	100							10255601	0	0
OXA-919	24D214-5G_394_S52	OXA beta-lactamase	ARO:3006105	carbapenem; cephalosporin; penam	beta-lactam antibiotic	antibiotic inactivation	protein homolog	1	Nudged	2.5362	100							10255601	0	0
OpmH	24D214-5G_394_S52	resistance-nodulation-cell division (RND) antibiotic efflux pump	ARO:3003682	disinfecting agents and antiseptics	disinfecting agents and antiseptics	antibiotic efflux	protein homolog	0					1	ARO:3003682|ID:2195|Name:OpmH|NCBI:AE004091.2	10.28	0.1	Pseudomonas (chromosome): 1;	10255601	0.17	0.02
ParR	24D214-5G_394_S52	resistance-nodulation-cell division (RND) antibiotic efflux pump; Outer Membrane Porin (Opr)	ARO:3005068	macrolide antibiotic; fluoroquinolone antibiotic; monobactam; aminoglycoside antibiotic; carbapenem; cephalosporin; cephamycin; penam; tetracycline antibiotic; phenicol antibiotic; penem; disinfecting agents and antiseptics	disinfecting agents and antiseptics; tetracycline antibiotic; fluoroquinolone antibiotic; aminoglycoside antibiotic; macrolide antibiotic; phenicol antibiotic; beta-lactam antibiotic	antibiotic efflux; reduced permeability to antibiotic	protein homolog	0					1	ARO:3005068|ID:3806|Name:ParR|NCBI:AE004091.2	9.46	0.09		10255601	0.17	0.02
RlmA(II)	24D214-5G_394_S52	non-erm 23S ribosomal RNA methyltransferase (G748)	ARO:3001301	macrolide antibiotic; lincosamide antibiotic	lincosamide antibiotic; macrolide antibiotic	antibiotic target alteration	protein homolog	0					27	ARO:3001301|ID:2274|Name:RlmA(II)|NCBI:CP007593.1	94.7	2.59		10255601	4.65	0.45
SFH-1	24D214-5G_394_S52	SFH beta-lactamase	ARO:3000849	carbapenem	beta-lactam antibiotic	antibiotic inactivation	protein homolog	1	Nudged	3.4043	100							10255601	0	0
SHD-1	24D214-5G_394_S52	SHD beta-lactamase	ARO:3007017	carbapenem; cephalosporin	beta-lactam antibiotic	antibiotic inactivation	protein homolog	1	Nudged	2.5926	100							10255601	0	0
TEM-116	24D214-5G_394_S52	TEM beta-lactamase	ARO:3000979	monobactam; cephalosporin; penam; penem	beta-lactam antibiotic	antibiotic inactivation	protein homolog	0					10	ARO:3000979|ID:87|Name:TEM-116|NCBI:U36911.1	77.82	1.3		10255601	1.72	0.22
TEM-229	24D214-5G_394_S52	TEM beta-lactamase	ARO:3005260	monobactam; cephalosporin; penam; penem	beta-lactam antibiotic	antibiotic inactivation	protein homolog	1	Nudged	56.0976	100	Unknown taxonomy (chromosome or plasmid)						10255601	0	0
aadS	24D214-5G_394_S52	ANT(6)	ARO:3004683	aminoglycoside antibiotic	aminoglycoside antibiotic	antibiotic inactivation	protein homolog	0					1	ARO:3004683|ID:3382|Name:aadS|NCBI:M72415.1	17.25	0.17		10255601	0.17	0.03
adeF	24D214-5G_394_S52	resistance-nodulation-cell division (RND) antibiotic efflux pump	ARO:3000777	fluoroquinolone antibiotic; tetracycline antibiotic	tetracycline antibiotic; fluoroquinolone antibiotic	antibiotic efflux	protein homolog	1	Nudged	0.4717	100							10255601	0	0
catQ	24D214-5G_394_S52	chloramphenicol acetyltransferase (CAT)	ARO:3002687	phenicol antibiotic	phenicol antibiotic	antibiotic inactivation	protein homolog	0					1	ARO:3002687|ID:1633|Name:catQ|NCBI:M55620.1	22.58	0.23	Streptococcus (chromosome): 1;	10255601	0.17	0.04
clbA	24D214-5G_394_S52	Cfr 23S ribosomal RNA methyltransferase	ARO:3002814	lincosamide antibiotic; streptogramin antibiotic; streptogramin A antibiotic; oxazolidinone antibiotic; phenicol antibiotic; pleuromutilin antibiotic	oxazolidinone antibiotic; streptogramin antibiotic; pleuromutilin antibiotic; lincosamide antibiotic; phenicol antibiotic	antibiotic target alteration	protein homolog	1	Nudged	1.4286	100							10255601	0	0
efpA	24D214-5G_394_S52	major facilitator superfamily (MFS) antibiotic efflux pump	ARO:3003955	rifamycin antibiotic; isoniazid-like antibiotic	rifamycin antibiotic; isoniazid-like antibiotic	antibiotic efflux	protein homolog	1	Nudged	1.1299	100							10255601	0	0
lmrD	24D214-5G_394_S52	ATP-binding cassette (ABC) antibiotic efflux pump	ARO:3002882	lincosamide antibiotic	lincosamide antibiotic	antibiotic efflux	protein homolog	0					4	ARO:3002882|ID:1624|Name:lmrD|NCBI:CP033607.1	5.06	0.06		10255601	0.69	0.01
lsaC	24D214-5G_394_S52	lsa-type ABC-F protein	ARO:3003112	lincosamide antibiotic; streptogramin antibiotic; pleuromutilin antibiotic	streptogramin antibiotic; pleuromutilin antibiotic; lincosamide antibiotic	antibiotic target protection	protein homolog	0					57	ARO:3003112|ID:1748|Name:lsaC|NCBI:HM990671.1	100	4.76		10255601	9.83	0.82
lsaE	24D214-5G_394_S52	lsa-type ABC-F protein	ARO:3003206	lincosamide antibiotic; streptogramin antibiotic; pleuromutilin antibiotic	streptogramin antibiotic; pleuromutilin antibiotic; lincosamide antibiotic	antibiotic target protection	protein homolog	1	Nudged	1.2121	100							10255601	0	0
mdtC	24D214-5G_394_S52	resistance-nodulation-cell division (RND) antibiotic efflux pump	ARO:3000794	aminocoumarin antibiotic	aminocoumarin antibiotic	antibiotic efflux	protein homolog	0					1	ARO:3000794|ID:1315|Name:mdtC|NCBI:U00096.1	4.84	0.05		10255601	0.17	0.01
mefE	24D214-5G_394_S52	major facilitator superfamily (MFS) antibiotic efflux pump	ARO:3000614	macrolide antibiotic	macrolide antibiotic	antibiotic efflux	protein homolog	0					1	ARO:3000614|ID:1401|Name:mefE|NCBI:AE007317.1	12.29	0.12		10255601	0.17	0.02
mel	24D214-5G_394_S52	msr-type ABC-F protein	ARO:3000616	macrolide antibiotic; streptogramin antibiotic	streptogramin antibiotic; macrolide antibiotic	antibiotic target protection	protein homolog	0					54	ARO:3000616|ID:1231|Name:mel|NCBI:AF227521.1	98.11	4.36	Streptococcus pneumoniae (chromosome): 2;	10255601	9.31	0.75
mexQ	24D214-5G_394_S52	resistance-nodulation-cell division (RND) antibiotic efflux pump	ARO:3003699	macrolide antibiotic; carbapenem; tetracycline antibiotic; diaminopyrimidine antibiotic; phenicol antibiotic; disinfecting agents and antiseptics	tetracycline antibiotic; diaminopyrimidine antibiotic; macrolide antibiotic; disinfecting agents and antiseptics; phenicol antibiotic; beta-lactam antibiotic	antibiotic efflux	protein homolog	0					1	ARO:3003699|ID:2212|Name:mexQ|NCBI:AB219524.1	1.93	0.02		10255601	0.17	0
mexY	24D214-5G_394_S52	resistance-nodulation-cell division (RND) antibiotic efflux pump	ARO:3003033	macrolide antibiotic; fluoroquinolone antibiotic; aminoglycoside antibiotic; carbapenem; cephalosporin; cephamycin; penam; tetracycline antibiotic; phenicol antibiotic; disinfecting agents and antiseptics	disinfecting agents and antiseptics; tetracycline antibiotic; fluoroquinolone antibiotic; aminoglycoside antibiotic; macrolide antibiotic; phenicol antibiotic; beta-lactam antibiotic	antibiotic efflux	protein homolog	0					3	ARO:3003033|ID:1786|Name:mexY|NCBI:AB015853.1	8.53	0.07	Pseudomonas aeruginosa (chromosome): 1;	10255601	0.52	0.01
mtrC	24D214-5G_394_S52	resistance-nodulation-cell division (RND) antibiotic efflux pump	ARO:3000810	macrolide antibiotic; penam	macrolide antibiotic; beta-lactam antibiotic	antibiotic efflux	protein homolog	0					1	ARO:3000810|ID:1340|Name:mtrC|NCBI:AE002098.2	11.86	0.12		10255601	0.17	0.02
mtrD	24D214-5G_394_S52	resistance-nodulation-cell division (RND) antibiotic efflux pump	ARO:3000811	macrolide antibiotic; penam	macrolide antibiotic; beta-lactam antibiotic	antibiotic efflux	protein homolog	1	Nudged	9.5506	95.1		9	ARO:3000811|ID:1938|Name:mtrD|NCBI:AE002098.2	29.31	0.26		10255601	1.55	0.04
oleB	24D214-5G_394_S52	Miscellaneous ABC-F subfamily ATP-binding cassette ribosomal protection proteins	ARO:3003036	macrolide antibiotic	macrolide antibiotic	antibiotic target protection	protein homolog	1	Nudged	1.9298	100							10255601	0	0
patA	24D214-5G_394_S52	ATP-binding cassette (ABC) antibiotic efflux pump	ARO:3000024	fluoroquinolone antibiotic	fluoroquinolone antibiotic	antibiotic efflux	protein homolog	5	Strict;Nudged	99.823	94.894	Unknown taxonomy (chromosome) Streptococcus mitis (chromosome) Streptococcus pseudopneumoniae (no genomic info) Streptococcus (chromosome)	56	ARO:3000024|ID:2081|Name:patA|NCBI:AE005672.3	98.23	3.73	Streptococcus mitis (chromosome): 3; Streptococcus pneumoniae (chromosome): 1; Streptococcus (chromosome): 4; Streptococcus (no genomic information): 1;	10255601	9.65	0.64
patB	24D214-5G_394_S52	ATP-binding cassette (ABC) antibiotic efflux pump	ARO:3000025	fluoroquinolone antibiotic	fluoroquinolone antibiotic	antibiotic efflux	protein homolog	3	Nudged	99.4907	96.3833	Streptococcus mitis (chromosome) Streptococcus (chromosome)	53	ARO:3000025|ID:2112|Name:patB|NCBI:AE005672.3	99.66	3.8	Streptococcus mitis (chromosome): 1; Streptococcus pneumoniae (chromosome): 1; Streptococcus (chromosome): 6; Streptococcus (no genomic information): 1;	10255601	9.14	0.66
pgpB	24D214-5G_394_S52	lipid A phosphatase	ARO:3003920	peptide antibiotic	peptide antibiotic	antibiotic target alteration	protein homolog	1	Nudged	2.9536	100							10255601	0	0
pmrA	24D214-5G_394_S52	major facilitator superfamily (MFS) antibiotic efflux pump	ARO:3000822	fluoroquinolone antibiotic	fluoroquinolone antibiotic	antibiotic efflux	protein homolog	0					17	ARO:3000822|ID:2003|Name:pmrA|NCBI:AE007317.1	83.92	1.41	Streptococcus mitis (chromosome): 2; Streptococcus (chromosome): 3;	10255601	2.93	0.24
qacA	24D214-5G_394_S52	major facilitator superfamily (MFS) antibiotic efflux pump	ARO:3003046	fluoroquinolone antibiotic	fluoroquinolone antibiotic	antibiotic efflux	protein homolog	0					1	ARO:3003046|ID:372|Name:qacA|NCBI:AB566411.1	8.28	0.08		10255601	0.17	0.01
qacE	24D214-5G_394_S52	major facilitator superfamily (MFS) antibiotic efflux pump	ARO:3005009	disinfecting agents and antiseptics	disinfecting agents and antiseptics	antibiotic efflux	protein homolog	1	Nudged	36.036	100	Unknown taxonomy (chromosome or plasmid)						10255601	0	0
qacEdelta1	24D214-5G_394_S52	major facilitator superfamily (MFS) antibiotic efflux pump	ARO:3005010	disinfecting agents and antiseptics	disinfecting agents and antiseptics	antibiotic efflux	protein homolog	0					2	ARO:3005010|ID:3755|Name:qacEdelta1|NCBI:U49101.1	35.06	0.48		10255601	0.34	0.08
rpoB2	24D214-5G_394_S52	rifamycin-resistant beta-subunit of RNA polymerase (rpoB)	ARO:3000501	rifamycin antibiotic	rifamycin antibiotic	antibiotic target alteration; antibiotic target replacement	protein homolog	0					16	ARO:3000501|ID:2831|Name:rpoB2|NCBI:AP006618.1	14.13	0.33		10255601	2.76	0.06
sul1	24D214-5G_394_S52	sulfonamide resistant sul	ARO:3000410	sulfonamide antibiotic	sulfonamide antibiotic	antibiotic target replacement	protein homolog	1	Nudged	27.5	98.7	Unknown taxonomy (chromosome or plasmid)	7	ARO:3000410|ID:1070|Name:sul1|NCBI:JF969163.1	74.29	0.89		10255601	1.21	0.15
tet(C)	24D214-5G_394_S52	major facilitator superfamily (MFS) antibiotic efflux pump	ARO:3000167	tetracycline antibiotic	tetracycline antibiotic	antibiotic efflux	protein homolog	0					3	ARO:3000167|ID:900|Name:tet(C)|NCBI:AY043299.1	19.9	0.09		10255601	0.52	0.02
tet(K)	24D214-5G_394_S52	major facilitator superfamily (MFS) antibiotic efflux pump	ARO:3000178	tetracycline antibiotic	tetracycline antibiotic	antibiotic efflux	protein homolog	0					3	ARO:3000178|ID:1345|Name:tet(K)|NCBI:S67449.1	14.78	0.13		10255601	0.52	0.02
tet(M)	24D214-5G_394_S52	tetracycline-resistant ribosomal protection protein	ARO:3000186	tetracycline antibiotic	tetracycline antibiotic	antibiotic target protection	protein homolog	2	Nudged	25.625	99.18	Unknown taxonomy (chromosome or plasmid) Escherichia coli (chromosome or plasmid)	14	ARO:3000186|ID:1692|Name:tet(M)|NCBI:AB039845.1	55.62	0.9	Escherichia coli (chromosome or plasmid): 1;	10255601	2.41	0.16
tet(O/W/32/O)	24D214-5G_394_S52	tetracycline-resistant ribosomal protection protein	ARO:3007122	tetracycline antibiotic	tetracycline antibiotic	antibiotic target protection	protein homolog	0					5	ARO:3007122|ID:5792|Name:tet(O/W/32/O)|NCBI:DQ525023.1	21.61	0.33		10255601	0.86	0.06
tet(Q)	24D214-5G_394_S52	tetracycline-resistant ribosomal protection protein	ARO:3000191	tetracycline antibiotic	tetracycline antibiotic	antibiotic target protection	protein homolog	0					2	ARO:3000191|ID:1183|Name:tet(Q)|NCBI:Z21523.1	15.1	0.15		10255601	0.34	0.03
tet(W)	24D214-5G_394_S52	tetracycline-resistant ribosomal protection protein	ARO:3000194	tetracycline antibiotic	tetracycline antibiotic	antibiotic target protection	protein homolog	0					2	ARO:3000194|ID:389|Name:tet(W)|NCBI:AJ222769.3	12.4	0.12		10255601	0.34	0.02
tetA(46)	24D214-5G_394_S52	ATP-binding cassette (ABC) antibiotic efflux pump	ARO:3004032	tetracycline antibiotic	tetracycline antibiotic	antibiotic efflux	protein homolog	2	Nudged	99.4783	96.76		62	ARO:3004032|ID:2643|Name:tetA(46)|NCBI:HQ652506.1	99.01	4.6		10255601	10.69	0.79
tetA(60)	24D214-5G_394_S52	ATP-binding cassette (ABC) antibiotic efflux pump	ARO:3004035	tetracycline antibiotic	tetracycline antibiotic	antibiotic efflux	protein homolog	0					4	ARO:3004035|ID:2645|Name:tetA(60)|NCBI:KX000272.1	21.72	0.28		10255601	0.69	0.05
tetB(46)	24D214-5G_394_S52	ATP-binding cassette (ABC) antibiotic efflux pump	ARO:3004033	tetracycline antibiotic	tetracycline antibiotic	antibiotic efflux	protein homolog	1	Nudged	9.1537	96.23		53	ARO:3004033|ID:2644|Name:tetB(46)|NCBI:HQ652506.1	93.67	3.28		10255601	9.14	0.57
tetB(60)	24D214-5G_394_S52	ATP-binding cassette (ABC) antibiotic efflux pump	ARO:3004036	tetracycline antibiotic	tetracycline antibiotic	antibiotic efflux	protein homolog	0					2	ARO:3004036|ID:2646|Name:tetB(60)|NCBI:KX000273.1	8.56	0.17		10255601	0.34	0.03
tlrC	24D214-5G_394_S52	Miscellaneous ABC-F subfamily ATP-binding cassette ribosomal protection proteins	ARO:3002827	macrolide antibiotic; lincosamide antibiotic	lincosamide antibiotic; macrolide antibiotic	antibiotic target protection	protein homolog	1	Nudged	1.6393	100							10255601	0	0
vanT gene in vanG cluster	24D214-5G_394_S52	glycopeptide resistance gene cluster; vanT	ARO:3002972	glycopeptide antibiotic	glycopeptide antibiotic	antibiotic target alteration	protein homolog	1	Strict	50.3506	33.24							10255601	0	0
vanW gene in vanB cluster	24D214-5G_394_S52	vanW; glycopeptide resistance gene cluster	ARO:3002964	glycopeptide antibiotic	glycopeptide antibiotic	antibiotic target alteration	protein homolog	1	Strict	27.8986	41.56							10255601	0	0
vanW gene in vanI cluster	24D214-5G_394_S52	vanW; glycopeptide resistance gene cluster	ARO:3003724	glycopeptide antibiotic	glycopeptide antibiotic	antibiotic target alteration	protein homolog	2	Strict	83.4225	35.25							10255601	0	0
vanY gene in vanA cluster	24D214-5G_394_S52	vanY; glycopeptide resistance gene cluster	ARO:3002955	glycopeptide antibiotic	glycopeptide antibiotic	antibiotic target alteration	protein homolog	2	Strict	28.9474	51.27							10255601	0	0
vanY gene in vanB cluster	24D214-5G_394_S52	vanY; glycopeptide resistance gene cluster	ARO:3002956	glycopeptide antibiotic	glycopeptide antibiotic	antibiotic target alteration	protein homolog	2	Strict	81.0409	38.505							10255601	0	0
vanY gene in vanF cluster	24D214-5G_394_S52	vanY; glycopeptide resistance gene cluster	ARO:3002958	glycopeptide antibiotic	glycopeptide antibiotic	antibiotic target alteration	protein homolog	1	Strict	17.6871	50							10255601	0	0
vanY gene in vanG cluster	24D214-5G_394_S52	vanY; glycopeptide resistance gene cluster	ARO:3002959	glycopeptide antibiotic	glycopeptide antibiotic	antibiotic target alteration	protein homolog	4	Strict	91.0714	34.88							10255601	0	0
vanY gene in vanM cluster	24D214-5G_394_S52	vanY; glycopeptide resistance gene cluster	ARO:3002961	glycopeptide antibiotic	glycopeptide antibiotic	antibiotic target alteration	protein homolog	2	Strict	52.9915	39.905							10255601	0	0
AAC(3)-IIe	24D214-5G_395_S53	AAC(3)	ARO:3004621	aminoglycoside antibiotic	aminoglycoside antibiotic	antibiotic inactivation	protein homolog	0					1	ARO:3004621|ID:3321|Name:AAC(3)-IIe|NCBI:EU022315.1	17.31	0.17		8488293	0.12	0.02
AAC(6')-Ib7	24D214-5G_395_S53	AAC(6')	ARO:3002578	aminoglycoside antibiotic	aminoglycoside antibiotic	antibiotic inactivation	protein homolog	0					39	ARO:3002578|ID:2117|Name:AAC(6')-Ib7|NCBI:KR091911.1	38.68	3.99		8488293	4.6	0.47
ALI-2	24D214-5G_395_S53	ALI beta-lactamase	ARO:3006895	carbapenem	beta-lactam antibiotic	antibiotic inactivation	protein homolog	1	Nudged	2.8455	100							8488293	0	0
ANT(2'')-Ia	24D214-5G_395_S53	ANT(2'')	ARO:3000230	aminoglycoside antibiotic	aminoglycoside antibiotic	antibiotic inactivation	protein homolog	1	Perfect	99.4382	100	Unknown taxonomy (chromosome or plasmid)	27	ARO:3000230|ID:1372|Name:ANT(2'')-Ia|NCBI:AF078527.1	100	6.87	Providencia heimbachae (plasmid): 1;	8488293	3.18	0.81
APH(3'')-Ib	24D214-5G_395_S53	APH(3'')	ARO:3002639	aminoglycoside antibiotic	aminoglycoside antibiotic	antibiotic inactivation	protein homolog	1	Nudged	51.8657	100	Unknown taxonomy (chromosome or plasmid)	102	ARO:3002639|ID:1830|Name:APH(3'')-Ib|NCBI:AF313472.2	100	16.23	Salmonella enterica (chromosome or plasmid): 1; Klebsiella pneumoniae (chromosome or plasmid): 1;	8488293	12.02	1.91
APH(3')-Ia	24D214-5G_395_S53	APH(3')	ARO:3002641	aminoglycoside antibiotic	aminoglycoside antibiotic	antibiotic inactivation	protein homolog	0					3	ARO:3002641|ID:291|Name:APH(3')-Ia|NCBI:BX664015.1	17.4	0.17		8488293	0.35	0.02
APH(3')-VIa	24D214-5G_395_S53	APH(3')	ARO:3002652	aminoglycoside antibiotic	aminoglycoside antibiotic	antibiotic inactivation	protein homolog	0					2	ARO:3002652|ID:1121|Name:APH(3')-VIa|NCBI:X07753.1	38.21	0.38		8488293	0.24	0.04
APH(6)-Id	24D214-5G_395_S53	APH(6)	ARO:3002660	aminoglycoside antibiotic	aminoglycoside antibiotic	antibiotic inactivation	protein homolog	1	Strict	99.6416	99.28	Unknown taxonomy (chromosome or plasmid)	76	ARO:3002660|ID:1031|Name:APH(6)-Id|NCBI:AF024602.1	100	11.32	Escherichia coli (chromosome or plasmid): 3; Escherichia coli (plasmid): 6;	8488293	8.96	1.33
Bifidobacterium adolescentis rpoB mutants conferring resistance to rifampicin	24D214-5G_395_S53	rifamycin-resistant beta-subunit of RNA polymerase (rpoB)	ARO:3004480	rifamycin antibiotic	rifamycin antibiotic	antibiotic target alteration; antibiotic target replacement	protein homolog	0					36	ARO:3004480|ID:2914|Name:Bifidobacterium_adolescentis_rpoB_mutants_conferring_resistance_to_rifampicin|NCBI:NC_008618.1	43.92	0.27		8488293	4.24	0.03
CfxA3	24D214-5G_395_S53	CfxA beta-lactamase	ARO:3003003	cephamycin	beta-lactam antibiotic	antibiotic inactivation	protein homolog	0					1	ARO:3003003|ID:1895|Name:CfxA3|NCBI:AF472622.2	12.73	0.13		8488293	0.12	0.02
EreD	24D214-5G_395_S53	macrolide esterase	ARO:3004608	macrolide antibiotic	macrolide antibiotic	antibiotic inactivation	protein homolog	1	Nudged	1.7115	100							8488293	0	0
Erm(47)	24D214-5G_395_S53	Erm 23S ribosomal RNA methyltransferase	ARO:3003908	macrolide antibiotic; lincosamide antibiotic; streptogramin antibiotic; streptogramin B antibiotic	macrolide antibiotic; lincosamide antibiotic; streptogramin antibiotic	antibiotic target alteration	protein homolog	1	Nudged	3.2389	100							8488293	0	0
ErmX	24D214-5G_395_S53	Erm 23S ribosomal RNA methyltransferase	ARO:3000596	macrolide antibiotic; lincosamide antibiotic; streptogramin antibiotic; streptogramin A antibiotic; streptogramin B antibiotic	lincosamide antibiotic; streptogramin antibiotic; macrolide antibiotic	antibiotic target alteration	protein homolog	1	Strict	99.6491	88.38	Corynebacterium diphtheriae (chromosome or plasmid)	60	ARO:3000596|ID:950|Name:ErmX|NCBI:M36726.1	99.88	8.66	Corynebacterium diphtheriae (chromosome or plasmid): 3;	8488293	7.07	1.02
IND-5	24D214-5G_395_S53	IND beta-lactamase	ARO:3002261	carbapenem	beta-lactam antibiotic	antibiotic inactivation	protein homolog	1	Nudged	2.0833	100							8488293	0	0
LRA-3	24D214-5G_395_S53	subclass B3 LRA beta-lactamase	ARO:3002510	cephalosporin; penam	beta-lactam antibiotic	antibiotic inactivation	protein homolog	2	Nudged	4.9505	100							8488293	0	0
LRA-7	24D214-5G_395_S53	subclass B3 LRA beta-lactamase	ARO:3002486	cephalosporin; penam	beta-lactam antibiotic	antibiotic inactivation	protein homolog	1	Nudged	2.3102	100							8488293	0	0
MexA	24D214-5G_395_S53	resistance-nodulation-cell division (RND) antibiotic efflux pump	ARO:3000377	macrolide antibiotic; fluoroquinolone antibiotic; monobactam; carbapenem; cephalosporin; cephamycin; penam; tetracycline antibiotic; peptide antibiotic; aminocoumarin antibiotic; diaminopyrimidine antibiotic; sulfonamide antibiotic; phenicol antibiotic; penem	phenicol antibiotic; peptide antibiotic; macrolide antibiotic; beta-lactam antibiotic; tetracycline antibiotic; fluoroquinolone antibiotic; aminocoumarin antibiotic; sulfonamide antibiotic; diaminopyrimidine antibiotic	antibiotic efflux	protein homolog	0					1	ARO:3000377|ID:440|Name:MexA|NCBI:AE004091.2	3.12	0.03		8488293	0.12	0
MexB	24D214-5G_395_S53	resistance-nodulation-cell division (RND) antibiotic efflux pump	ARO:3000378	macrolide antibiotic; fluoroquinolone antibiotic; monobactam; carbapenem; cephalosporin; cephamycin; penam; tetracycline antibiotic; peptide antibiotic; aminocoumarin antibiotic; diaminopyrimidine antibiotic; sulfonamide antibiotic; phenicol antibiotic; penem	phenicol antibiotic; peptide antibiotic; macrolide antibiotic; beta-lactam antibiotic; tetracycline antibiotic; fluoroquinolone antibiotic; aminocoumarin antibiotic; sulfonamide antibiotic; diaminopyrimidine antibiotic	antibiotic efflux	protein homolog	0					2	ARO:3000378|ID:1925|Name:MexB|NCBI:L11616.1	3.69	0.02		8488293	0.24	0
MexC	24D214-5G_395_S53	resistance-nodulation-cell division (RND) antibiotic efflux pump	ARO:3000800	macrolide antibiotic; fluoroquinolone antibiotic; aminoglycoside antibiotic; cephalosporin; penam; tetracycline antibiotic; aminocoumarin antibiotic; diaminopyrimidine antibiotic; phenicol antibiotic	aminoglycoside antibiotic; phenicol antibiotic; macrolide antibiotic; beta-lactam antibiotic; tetracycline antibiotic; fluoroquinolone antibiotic; aminocoumarin antibiotic; diaminopyrimidine antibiotic	antibiotic efflux	protein homolog	0					2	ARO:3000800|ID:805|Name:MexC|NCBI:U57969.1	10.14	0.1		8488293	0.24	0.01
MexD	24D214-5G_395_S53	resistance-nodulation-cell division (RND) antibiotic efflux pump	ARO:3000801	macrolide antibiotic; fluoroquinolone antibiotic; aminoglycoside antibiotic; cephalosporin; penam; tetracycline antibiotic; aminocoumarin antibiotic; diaminopyrimidine antibiotic; phenicol antibiotic	aminoglycoside antibiotic; phenicol antibiotic; macrolide antibiotic; beta-lactam antibiotic; tetracycline antibiotic; fluoroquinolone antibiotic; aminocoumarin antibiotic; diaminopyrimidine antibiotic	antibiotic efflux	protein homolog	0					4	ARO:3000801|ID:1523|Name:MexD|NCBI:U57969.1	11.62	0.06		8488293	0.47	0.01
MexE	24D214-5G_395_S53	resistance-nodulation-cell division (RND) antibiotic efflux pump	ARO:3000803	fluoroquinolone antibiotic; diaminopyrimidine antibiotic; phenicol antibiotic	diaminopyrimidine antibiotic; fluoroquinolone antibiotic; phenicol antibiotic	antibiotic efflux	protein homolog	0					2	ARO:3000803|ID:1067|Name:MexE|NCBI:AE004091.2	14.3	0.14	Pseudomonas aeruginosa (chromosome): 1;	8488293	0.24	0.02
MexF	24D214-5G_395_S53	resistance-nodulation-cell division (RND) antibiotic efflux pump	ARO:3000804	fluoroquinolone antibiotic; diaminopyrimidine antibiotic; phenicol antibiotic	diaminopyrimidine antibiotic; fluoroquinolone antibiotic; phenicol antibiotic	antibiotic efflux	protein homolog	0					14	ARO:3000804|ID:1300|Name:MexF|NCBI:AE004091.2	33.93	0.17	Pseudomonas aeruginosa (chromosome or plasmid): 1;	8488293	1.65	0.02
MexG	24D214-5G_395_S53	resistance-nodulation-cell division (RND) antibiotic efflux pump	ARO:3000806	fluoroquinolone antibiotic; tetracycline antibiotic; disinfecting agents and antiseptics	tetracycline antibiotic; fluoroquinolone antibiotic; disinfecting agents and antiseptics	antibiotic efflux	protein homolog	0					4	ARO:3000806|ID:995|Name:MexG|NCBI:AE004091.2	59.51	0.26	Pseudomonas (chromosome): 1;	8488293	0.47	0.03
MexI	24D214-5G_395_S53	resistance-nodulation-cell division (RND) antibiotic efflux pump	ARO:3000808	fluoroquinolone antibiotic; tetracycline antibiotic; disinfecting agents and antiseptics	tetracycline antibiotic; fluoroquinolone antibiotic; disinfecting agents and antiseptics	antibiotic efflux	protein homolog	0					3	ARO:3000808|ID:1647|Name:MexI|NCBI:AE004091.2	9.77	0.08	Pseudomonas (chromosome): 1;	8488293	0.35	0.01
MexJ	24D214-5G_395_S53	resistance-nodulation-cell division (RND) antibiotic efflux pump	ARO:3003692	macrolide antibiotic; tetracycline antibiotic; disinfecting agents and antiseptics	tetracycline antibiotic; disinfecting agents and antiseptics; macrolide antibiotic	antibiotic efflux	protein homolog	1	Nudged	1.9022	100		3	ARO:3003692|ID:2205|Name:MexJ|NCBI:AE004091.2	15.85	0.11		8488293	0.35	0.01
MexK	24D214-5G_395_S53	resistance-nodulation-cell division (RND) antibiotic efflux pump	ARO:3003693	macrolide antibiotic; tetracycline antibiotic; disinfecting agents and antiseptics	tetracycline antibiotic; disinfecting agents and antiseptics; macrolide antibiotic	antibiotic efflux	protein homolog	0					2	ARO:3003693|ID:2206|Name:MexK|NCBI:AE004091.2	7.44	0.07	Pseudomonas aeruginosa (chromosome or plasmid): 1;	8488293	0.24	0.01
MexL	24D214-5G_395_S53	resistance-nodulation-cell division (RND) antibiotic efflux pump	ARO:3003710	macrolide antibiotic; tetracycline antibiotic; disinfecting agents and antiseptics	tetracycline antibiotic; disinfecting agents and antiseptics; macrolide antibiotic	antibiotic efflux	protein homolog	0					1	ARO:3003710|ID:2219|Name:MexL|NCBI:AE004091.2	18.78	0.19		8488293	0.12	0.02
MexW	24D214-5G_395_S53	resistance-nodulation-cell division (RND) antibiotic efflux pump	ARO:3003031	macrolide antibiotic; fluoroquinolone antibiotic; tetracycline antibiotic; phenicol antibiotic; disinfecting agents and antiseptics	disinfecting agents and antiseptics; phenicol antibiotic; fluoroquinolone antibiotic; macrolide antibiotic; tetracycline antibiotic	antibiotic efflux	protein homolog	0					3	ARO:3003031|ID:2208|Name:MexW|NCBI:NC_002516.2	6.28	0.08		8488293	0.35	0.01
MuxB	24D214-5G_395_S53	resistance-nodulation-cell division (RND) antibiotic efflux pump	ARO:3004074	macrolide antibiotic; monobactam; tetracycline antibiotic; aminocoumarin antibiotic	beta-lactam antibiotic; tetracycline antibiotic; aminocoumarin antibiotic; macrolide antibiotic	antibiotic efflux	protein homolog	0					8	ARO:3004074|ID:2718|Name:MuxB|NCBI:AE004091.2	15.9	0.05	Pseudomonas aeruginosa (chromosome or plasmid): 1;	8488293	0.94	0.01
MuxC	24D214-5G_395_S53	resistance-nodulation-cell division (RND) antibiotic efflux pump	ARO:3004075	macrolide antibiotic; monobactam; tetracycline antibiotic; aminocoumarin antibiotic	beta-lactam antibiotic; tetracycline antibiotic; aminocoumarin antibiotic; macrolide antibiotic	antibiotic efflux	protein homolog	0					4	ARO:3004075|ID:2720|Name:MuxC|NCBI:AE004091.2	10.99	0.05	Pseudomonas aeruginosa (chromosome or plasmid): 1;	8488293	0.47	0.01
OXA-200	24D214-5G_395_S53	OXA beta-lactamase	ARO:3001665	carbapenem; cephalosporin; penam	beta-lactam antibiotic	antibiotic inactivation	protein homolog	1	Nudged	2.9091	100							8488293	0	0
OXA-21	24D214-5G_395_S53	OXA beta-lactamase	ARO:3001416	carbapenem; cephalosporin; penam	beta-lactam antibiotic	antibiotic inactivation	protein homolog	1	Strict	99.6377	99.64	Unknown taxonomy (chromosome)	86	ARO:3001416|ID:213|Name:OXA-21|NCBI:Y10693.2	100	12.73		8488293	10.14	1.5
OXA-3	24D214-5G_395_S53	OXA beta-lactamase	ARO:3001398	carbapenem; cephalosporin; penam	beta-lactam antibiotic	antibiotic inactivation	protein homolog	0					4	ARO:3001398|ID:816|Name:OXA-3|NCBI:L07945.1	28.86	0.58		8488293	0.47	0.07
OXA-618	24D214-5G_395_S53	OXA beta-lactamase	ARO:3005839	carbapenem; cephalosporin; penam	beta-lactam antibiotic	antibiotic inactivation	protein homolog	0					1	ARO:3005839|ID:4944|Name:OXA-618|NCBI:NG_057549.1	2.2	0.02		8488293	0.12	0
OXA-667	24D214-5G_395_S53	OXA beta-lactamase	ARO:3005879	carbapenem; cephalosporin; penam	beta-lactam antibiotic	antibiotic inactivation	protein homolog	1	Nudged	3.5461	100							8488293	0	0
OpmB	24D214-5G_395_S53	resistance-nodulation-cell division (RND) antibiotic efflux pump	ARO:3004072	macrolide antibiotic; monobactam; tetracycline antibiotic; aminocoumarin antibiotic	beta-lactam antibiotic; tetracycline antibiotic; aminocoumarin antibiotic; macrolide antibiotic	antibiotic efflux	protein homolog	0					1	ARO:3004072|ID:2716|Name:OpmB|NCBI:AE004091.2	7.82	0.08		8488293	0.12	0.01
OprM	24D214-5G_395_S53	resistance-nodulation-cell division (RND) antibiotic efflux pump	ARO:3000379	macrolide antibiotic; fluoroquinolone antibiotic; monobactam; aminoglycoside antibiotic; carbapenem; cephalosporin; cephamycin; penam; tetracycline antibiotic; peptide antibiotic; aminocoumarin antibiotic; diaminopyrimidine antibiotic; sulfonamide antibiotic; phenicol antibiotic; penem; disinfecting agents and antiseptics	aminoglycoside antibiotic; disinfecting agents and antiseptics; phenicol antibiotic; peptide antibiotic; macrolide antibiotic; beta-lactam antibiotic; tetracycline antibiotic; aminocoumarin antibiotic; sulfonamide antibiotic; fluoroquinolone antibiotic; diaminopyrimidine antibiotic	antibiotic efflux	protein homolog	0					1	ARO:3000379|ID:1305|Name:OprM|NCBI:AE004091.2	10.22	0.1		8488293	0.12	0.01
OprN	24D214-5G_395_S53	resistance-nodulation-cell division (RND) antibiotic efflux pump	ARO:3000805	fluoroquinolone antibiotic; diaminopyrimidine antibiotic; phenicol antibiotic	diaminopyrimidine antibiotic; fluoroquinolone antibiotic; phenicol antibiotic	antibiotic efflux	protein homolog	0					4	ARO:3000805|ID:172|Name:OprN|NCBI:AE004091.2	18.53	0.18	Pseudomonas aeruginosa (chromosome or plasmid): 1;	8488293	0.47	0.02
PC1 beta-lactamase (blaZ)	24D214-5G_395_S53	BlaZ beta-lactamase	ARO:3000621	penam	beta-lactam antibiotic	antibiotic inactivation	protein homolog	1	Nudged	28.0142	98.73	Staphylococcus (chromosome or plasmid)	3	ARO:3000621|ID:726|Name:PC1_beta-lactamase_(blaZ)|NCBI:CP000732.1	45.74	0.53	Staphylococcus (chromosome or plasmid): 3;	8488293	0.35	0.06
PDC-450	24D214-5G_395_S53	PDC beta-lactamase	ARO:3006817	monobactam; carbapenem; cephalosporin	beta-lactam antibiotic	antibiotic inactivation	protein homolog	1	Nudged	2.0101	100							8488293	0	0
ParR	24D214-5G_395_S53	resistance-nodulation-cell division (RND) antibiotic efflux pump; Outer Membrane Porin (Opr)	ARO:3005068	macrolide antibiotic; fluoroquinolone antibiotic; monobactam; aminoglycoside antibiotic; carbapenem; cephalosporin; cephamycin; penam; tetracycline antibiotic; phenicol antibiotic; penem; disinfecting agents and antiseptics	aminoglycoside antibiotic; disinfecting agents and antiseptics; phenicol antibiotic; fluoroquinolone antibiotic; macrolide antibiotic; beta-lactam antibiotic; tetracycline antibiotic	antibiotic efflux; reduced permeability to antibiotic	protein homolog	0					2	ARO:3005068|ID:3806|Name:ParR|NCBI:AE004091.2	32.77	0.33	Pseudomonas aeruginosa (chromosome): 1; Pseudomonas (chromosome or plasmid): 1;	8488293	0.24	0.04
ParS	24D214-5G_395_S53	resistance-nodulation-cell division (RND) antibiotic efflux pump; Outer Membrane Porin (Opr)	ARO:3005067	macrolide antibiotic; fluoroquinolone antibiotic; monobactam; aminoglycoside antibiotic; carbapenem; cephalosporin; cephamycin; penam; tetracycline antibiotic; phenicol antibiotic; penem; disinfecting agents and antiseptics	aminoglycoside antibiotic; disinfecting agents and antiseptics; phenicol antibiotic; fluoroquinolone antibiotic; macrolide antibiotic; beta-lactam antibiotic; tetracycline antibiotic	antibiotic efflux; reduced permeability to antibiotic	protein homolog	1	Nudged	21.9114	100	Pseudomonas aeruginosa (chromosome or plasmid)	3	ARO:3005067|ID:3805|Name:ParS|NCBI:AE004091.2	22.07	0.35	Pseudomonas aeruginosa (chromosome): 1; Pseudomonas aeruginosa (chromosome or plasmid): 2;	8488293	0.35	0.04
RSA2-1	24D214-5G_395_S53	RSA2 beta-lactamase	ARO:3006981	carbapenem	beta-lactam antibiotic	antibiotic inactivation	protein homolog	0					2	ARO:3006981|ID:5638|Name:RSA2-1|NCBI:NG_063889.1	27.76	0.28		8488293	0.24	0.03
RlmA(II)	24D214-5G_395_S53	non-erm 23S ribosomal RNA methyltransferase (G748)	ARO:3001301	macrolide antibiotic; lincosamide antibiotic	lincosamide antibiotic; macrolide antibiotic	antibiotic target alteration	protein homolog	0					59	ARO:3001301|ID:2274|Name:RlmA(II)|NCBI:CP007593.1	100	8.11		8488293	6.95	0.96
SHN-1	24D214-5G_395_S53	SHN beta-lactamase	ARO:3006994	carbapenem	beta-lactam antibiotic	antibiotic inactivation	protein homolog	1	Nudged	3.7815	100							8488293	0	0
TEM-116	24D214-5G_395_S53	TEM beta-lactamase	ARO:3000979	monobactam; cephalosporin; penam; penem	beta-lactam antibiotic	antibiotic inactivation	protein homolog	1	Perfect	99.6516	100	Unknown taxonomy (chromosome or plasmid)	57	ARO:3000979|ID:87|Name:TEM-116|NCBI:U36911.1	100	7.48	Escherichia coli (chromosome or plasmid): 1; Escherichia coli (plasmid): 1;	8488293	6.72	0.88
TolC	24D214-5G_395_S53	ATP-binding cassette (ABC) antibiotic efflux pump; major facilitator superfamily (MFS) antibiotic efflux pump; resistance-nodulation-cell division (RND) antibiotic efflux pump	ARO:3000237	macrolide antibiotic; fluoroquinolone antibiotic; aminoglycoside antibiotic; carbapenem; cephalosporin; glycylcycline; cephamycin; penam; tetracycline antibiotic; peptide antibiotic; aminocoumarin antibiotic; rifamycin antibiotic; phenicol antibiotic; penem; disinfecting agents and antiseptics	aminoglycoside antibiotic; disinfecting agents and antiseptics; phenicol antibiotic; peptide antibiotic; macrolide antibiotic; beta-lactam antibiotic; tetracycline antibiotic; rifamycin antibiotic; fluoroquinolone antibiotic; aminocoumarin antibiotic	antibiotic efflux	protein homolog	0					1	ARO:3000237|ID:826|Name:TolC|NCBI:FJ768952.1	2.42	0.02		8488293	0.12	0
TriB	24D214-5G_395_S53	resistance-nodulation-cell division (RND) antibiotic efflux pump	ARO:3003680	disinfecting agents and antiseptics	disinfecting agents and antiseptics	antibiotic efflux	protein homolog	1	Nudged	2.521	100							8488293	0	0
TriC	24D214-5G_395_S53	resistance-nodulation-cell division (RND) antibiotic efflux pump	ARO:3003681	disinfecting agents and antiseptics	disinfecting agents and antiseptics	antibiotic efflux	protein homolog	0					4	ARO:3003681|ID:2194|Name:TriC|NCBI:AE004091.2	8.01	0.09	Pseudomonas aeruginosa (chromosome): 1;	8488293	0.47	0.01
arnA	24D214-5G_395_S53	pmr phosphoethanolamine transferase	ARO:3002985	peptide antibiotic	peptide antibiotic	antibiotic target alteration	protein homolog	0					3	ARO:3002985|ID:1643|Name:arnA|NCBI:AE004091.2	15.18	0.15	Pseudomonas aeruginosa (chromosome or plasmid): 1;	8488293	0.35	0.02
arr-4	24D214-5G_395_S53	rifampin ADP-ribosyltransferase (Arr)	ARO:3002849	rifamycin antibiotic	rifamycin antibiotic	antibiotic inactivation	protein homolog	1	Strict	99.3377	79.33							8488293	0	0
basS	24D214-5G_395_S53	pmr phosphoethanolamine transferase	ARO:3003583	peptide antibiotic	peptide antibiotic	antibiotic target alteration; antibiotic efflux	protein homolog	0					1	ARO:3003583|ID:249|Name:basS|NCBI:JQ340365.1	10.39	0.1	Pseudomonas (chromosome or plasmid): 1;	8488293	0.12	0.01
bcr-1	24D214-5G_395_S53	major facilitator superfamily (MFS) antibiotic efflux pump	ARO:3003801	bicyclomycin-like antibiotic	bicyclomycin-like antibiotic	antibiotic efflux	protein homolog	0					1	ARO:3003801|ID:2303|Name:bcr-1|NCBI:CP012901.1	4.05	0.04		8488293	0.12	0
ceoB	24D214-5G_395_S53	resistance-nodulation-cell division (RND) antibiotic efflux pump	ARO:3003010	fluoroquinolone antibiotic; aminoglycoside antibiotic	aminoglycoside antibiotic; fluoroquinolone antibiotic	antibiotic efflux	protein homolog	1	Nudged	0.6809	100		6	ARO:3003010|ID:1252|Name:ceoB|NCBI:U97042.1	13.75	0.14		8488293	0.71	0.02
cmx	24D214-5G_395_S53	major facilitator superfamily (MFS) antibiotic efflux pump	ARO:3002703	phenicol antibiotic	phenicol antibiotic	antibiotic efflux	protein homolog	0					2	ARO:3002703|ID:1366|Name:cmx|NCBI:AF024666.2	25.34	0.25		8488293	0.24	0.03
eptA	24D214-5G_395_S53	pmr phosphoethanolamine transferase	ARO:3003576	peptide antibiotic	peptide antibiotic	antibiotic target alteration	protein homolog	0					1	ARO:3003576|ID:516|Name:eptA|NCBI:AP009048.1	8.15	0.08		8488293	0.12	0.01
erm(46)	24D214-5G_395_S53	Erm 23S ribosomal RNA methyltransferase	ARO:3004596	macrolide antibiotic; lincosamide antibiotic; streptogramin antibiotic	macrolide antibiotic; lincosamide antibiotic; streptogramin antibiotic	antibiotic target alteration	protein homolog	1	Nudged	2.952	100							8488293	0	0
fexA	24D214-5G_395_S53	major facilitator superfamily (MFS) antibiotic efflux pump	ARO:3002704	phenicol antibiotic	phenicol antibiotic	antibiotic efflux	protein homolog	1	Nudged	1.4706	100							8488293	0	0
lmrD	24D214-5G_395_S53	ATP-binding cassette (ABC) antibiotic efflux pump	ARO:3002882	lincosamide antibiotic	lincosamide antibiotic	antibiotic efflux	protein homolog	0					3	ARO:3002882|ID:1624|Name:lmrD|NCBI:CP033607.1	11.98	0.07		8488293	0.35	0.01
lsaB	24D214-5G_395_S53	lsa-type ABC-F protein	ARO:3003111	lincosamide antibiotic; streptogramin antibiotic; pleuromutilin antibiotic	pleuromutilin antibiotic; lincosamide antibiotic; streptogramin antibiotic	antibiotic target protection	protein homolog	0					2	ARO:3003111|ID:1161|Name:lsaB|NCBI:AJ579365.1	1.56	0.01		8488293	0.24	0
lsaC	24D214-5G_395_S53	lsa-type ABC-F protein	ARO:3003112	lincosamide antibiotic; streptogramin antibiotic; pleuromutilin antibiotic	pleuromutilin antibiotic; lincosamide antibiotic; streptogramin antibiotic	antibiotic target protection	protein homolog	0					3	ARO:3003112|ID:1748|Name:lsaC|NCBI:HM990671.1	24.61	0.28		8488293	0.35	0.03
macB	24D214-5G_395_S53	ATP-binding cassette (ABC) antibiotic efflux pump	ARO:3000535	macrolide antibiotic	macrolide antibiotic	antibiotic efflux	protein homolog	0					9	ARO:3000535|ID:487|Name:macB|NCBI:AY768532.1	19.28	0.08		8488293	1.06	0.01
mdtP	24D214-5G_395_S53	major facilitator superfamily (MFS) antibiotic efflux pump	ARO:3003550	nucleoside antibiotic; disinfecting agents and antiseptics	nucleoside antibiotic; disinfecting agents and antiseptics	antibiotic efflux	protein homolog	0					1	ARO:3003550|ID:45|Name:mdtP|NCBI:AP009048.1	2.73	0.03		8488293	0.12	0
mefE	24D214-5G_395_S53	major facilitator superfamily (MFS) antibiotic efflux pump	ARO:3000614	macrolide antibiotic	macrolide antibiotic	antibiotic efflux	protein homolog	0					5	ARO:3000614|ID:1401|Name:mefE|NCBI:AE007317.1	28.71	0.34		8488293	0.59	0.04
mel	24D214-5G_395_S53	msr-type ABC-F protein	ARO:3000616	macrolide antibiotic; streptogramin antibiotic	macrolide antibiotic; streptogramin antibiotic	antibiotic target protection	protein homolog	0					30	ARO:3000616|ID:1231|Name:mel|NCBI:AF227521.1	95.81	2.89	Streptococcus pneumoniae (chromosome): 1;	8488293	3.54	0.34
mexN	24D214-5G_395_S53	resistance-nodulation-cell division (RND) antibiotic efflux pump	ARO:3003705	phenicol antibiotic	phenicol antibiotic	antibiotic efflux	protein homolog	0					10	ARO:3003705|ID:2217|Name:mexN|NCBI:AB219523.1	14.46	0.08	Pseudomonas (chromosome): 1;	8488293	1.18	0.01
mexP	24D214-5G_395_S53	resistance-nodulation-cell division (RND) antibiotic efflux pump	ARO:3003698	macrolide antibiotic; carbapenem; tetracycline antibiotic; diaminopyrimidine antibiotic; phenicol antibiotic; disinfecting agents and antiseptics	disinfecting agents and antiseptics; phenicol antibiotic; macrolide antibiotic; diaminopyrimidine antibiotic; tetracycline antibiotic; beta-lactam antibiotic	antibiotic efflux	protein homolog	0					2	ARO:3003698|ID:2211|Name:mexP|NCBI:AB219524.1	16.41	0.13		8488293	0.24	0.02
mexQ	24D214-5G_395_S53	resistance-nodulation-cell division (RND) antibiotic efflux pump	ARO:3003699	macrolide antibiotic; carbapenem; tetracycline antibiotic; diaminopyrimidine antibiotic; phenicol antibiotic; disinfecting agents and antiseptics	disinfecting agents and antiseptics; phenicol antibiotic; macrolide antibiotic; diaminopyrimidine antibiotic; tetracycline antibiotic; beta-lactam antibiotic	antibiotic efflux	protein homolog	0					9	ARO:3003699|ID:2212|Name:mexQ|NCBI:AB219524.1	23.78	0.11	Pseudomonas aeruginosa (chromosome): 1;	8488293	1.06	0.01
mexX	24D214-5G_395_S53	resistance-nodulation-cell division (RND) antibiotic efflux pump	ARO:3003034	macrolide antibiotic; fluoroquinolone antibiotic; aminoglycoside antibiotic; carbapenem; cephalosporin; cephamycin; penam; tetracycline antibiotic; phenicol antibiotic; disinfecting agents and antiseptics	aminoglycoside antibiotic; disinfecting agents and antiseptics; phenicol antibiotic; fluoroquinolone antibiotic; macrolide antibiotic; beta-lactam antibiotic; tetracycline antibiotic	antibiotic efflux	protein homolog	0					2	ARO:3003034|ID:334|Name:mexX|NCBI:AB015853.1	17.18	0.23		8488293	0.24	0.03
mexY	24D214-5G_395_S53	resistance-nodulation-cell division (RND) antibiotic efflux pump	ARO:3003033	macrolide antibiotic; fluoroquinolone antibiotic; aminoglycoside antibiotic; carbapenem; cephalosporin; cephamycin; penam; tetracycline antibiotic; phenicol antibiotic; disinfecting agents and antiseptics	aminoglycoside antibiotic; disinfecting agents and antiseptics; phenicol antibiotic; fluoroquinolone antibiotic; macrolide antibiotic; beta-lactam antibiotic; tetracycline antibiotic	antibiotic efflux	protein homolog	0					4	ARO:3003033|ID:1786|Name:mexY|NCBI:AB015853.1	9.46	0.12	Pseudomonas aeruginosa (chromosome): 3;	8488293	0.47	0.01
mphC	24D214-5G_395_S53	macrolide phosphotransferase (MPH)	ARO:3000319	macrolide antibiotic	macrolide antibiotic	antibiotic inactivation	protein homolog	0					4	ARO:3000319|ID:2062|Name:mphC|NCBI:AB013298.1	39.67	0.43		8488293	0.47	0.05
msrA	24D214-5G_395_S53	msr-type ABC-F protein	ARO:3000251	macrolide antibiotic; streptogramin antibiotic; streptogramin B antibiotic	macrolide antibiotic; streptogramin antibiotic	antibiotic target protection	protein homolog	0					1	ARO:3000251|ID:1200|Name:msrA|NCBI:X52085.1	9.82	0.1		8488293	0.12	0.01
mtrD	24D214-5G_395_S53	resistance-nodulation-cell division (RND) antibiotic efflux pump	ARO:3000811	macrolide antibiotic; penam	beta-lactam antibiotic; macrolide antibiotic	antibiotic efflux	protein homolog	0					2	ARO:3000811|ID:1938|Name:mtrD|NCBI:AE002098.2	7.43	0.07		8488293	0.24	0.01
norA	24D214-5G_395_S53	major facilitator superfamily (MFS) antibiotic efflux pump	ARO:3000391	fluoroquinolone antibiotic; disinfecting agents and antiseptics	fluoroquinolone antibiotic; disinfecting agents and antiseptics	antibiotic efflux	protein homolog	0					1	ARO:3000391|ID:1554|Name:norA|NCBI:AY566250.1	12.8	0.13	Staphylococcus epidermidis (chromosome): 1;	8488293	0.12	0.02
otr(B)	24D214-5G_395_S53	major facilitator superfamily (MFS) antibiotic efflux pump	ARO:3002892	tetracycline antibiotic	tetracycline antibiotic	antibiotic efflux	protein homolog	1	Nudged	1.0638	100							8488293	0	0
patA	24D214-5G_395_S53	ATP-binding cassette (ABC) antibiotic efflux pump	ARO:3000024	fluoroquinolone antibiotic	fluoroquinolone antibiotic	antibiotic efflux	protein homolog	1	Strict	99.823	98.4	Streptococcus (chromosome)	76	ARO:3000024|ID:2081|Name:patA|NCBI:AE005672.3	100	5.57	Streptococcus mitis (chromosome): 17; Streptococcus gwangjuense (chromosome): 1; Streptococcus (chromosome): 9; Streptococcus (no genomic information): 1;	8488293	8.96	0.66
patB	24D214-5G_395_S53	ATP-binding cassette (ABC) antibiotic efflux pump	ARO:3000025	fluoroquinolone antibiotic	fluoroquinolone antibiotic	antibiotic efflux	protein homolog	1	Strict	99.8302	96.77	Streptococcus (chromosome)	69	ARO:3000025|ID:2112|Name:patB|NCBI:AE005672.3	100	4.62	Streptococcus mitis (chromosome): 10; Streptococcus (chromosome): 5;	8488293	8.13	0.54
pmrA	24D214-5G_395_S53	major facilitator superfamily (MFS) antibiotic efflux pump	ARO:3000822	fluoroquinolone antibiotic	fluoroquinolone antibiotic	antibiotic efflux	protein homolog	3	Nudged	73.75	97.77	Streptococcus mitis (chromosome) Streptococcus pseudopneumoniae (chromosome)	39	ARO:3000822|ID:2003|Name:pmrA|NCBI:AE007317.1	86.25	3.59	Streptococcus mitis (chromosome): 7; Streptococcus pseudopneumoniae (chromosome): 2; Streptococcus (chromosome): 8;	8488293	4.6	0.42
qacEdelta1	24D214-5G_395_S53	major facilitator superfamily (MFS) antibiotic efflux pump	ARO:3005010	disinfecting agents and antiseptics	disinfecting agents and antiseptics	antibiotic efflux	protein homolog	1	Perfect	99.1379	100	Unknown taxonomy (chromosome or plasmid)	36	ARO:3005010|ID:3755|Name:qacEdelta1|NCBI:U49101.1	100	11.9		8488293	4.24	1.4
rpoB2	24D214-5G_395_S53	rifamycin-resistant beta-subunit of RNA polymerase (rpoB)	ARO:3000501	rifamycin antibiotic	rifamycin antibiotic	antibiotic target alteration; antibiotic target replacement	protein homolog	0					18	ARO:3000501|ID:2831|Name:rpoB2|NCBI:AP006618.1	29.38	0.32		8488293	2.12	0.04
sul1	24D214-5G_395_S53	sulfonamide resistant sul	ARO:3000410	sulfonamide antibiotic	sulfonamide antibiotic	antibiotic target replacement	protein homolog	1	Perfect	99.6429	100	Unknown taxonomy (chromosome or plasmid)	91	ARO:3000410|ID:1070|Name:sul1|NCBI:JF969163.1	100	13.82	Escherichia coli (chromosome or plasmid): 5; Klebsiella pneumoniae (chromosome or plasmid): 3; Escherichia coli (plasmid): 3;	8488293	10.72	1.63
sul2	24D214-5G_395_S53	sulfonamide resistant sul	ARO:3000412	sulfonamide antibiotic	sulfonamide antibiotic	antibiotic target replacement	protein homolog	0					2	ARO:3000412|ID:952|Name:sul2|NCBI:AY055428.1	26.84	0.27		8488293	0.24	0.03
tet(C)	24D214-5G_395_S53	major facilitator superfamily (MFS) antibiotic efflux pump	ARO:3000167	tetracycline antibiotic	tetracycline antibiotic	antibiotic efflux	protein homolog	0					5	ARO:3000167|ID:900|Name:tet(C)|NCBI:AY043299.1	20.4	0.25		8488293	0.59	0.03
tet(M)	24D214-5G_395_S53	tetracycline-resistant ribosomal protection protein	ARO:3000186	tetracycline antibiotic	tetracycline antibiotic	antibiotic target protection	protein homolog	1	Nudged	11.0938	100	Unknown taxonomy (chromosome or plasmid)	15	ARO:3000186|ID:1692|Name:tet(M)|NCBI:AB039845.1	55.57	0.9	Streptococcus (chromosome): 1;	8488293	1.77	0.11
tet(O)	24D214-5G_395_S53	tetracycline-resistant ribosomal protection protein	ARO:3000190	tetracycline antibiotic	tetracycline antibiotic	antibiotic target protection	protein homolog	2	Strict	94.8438	99.37	Unknown taxonomy (chromosome or plasmid)	54	ARO:3000190|ID:2020|Name:tet(O)|NCBI:M18896.2	98.44	3.33	Streptococcus suis (chromosome or plasmid): 1;	8488293	6.36	0.39
tet(O/M/O)	24D214-5G_395_S53	tetracycline-resistant ribosomal protection protein	ARO:3007120	tetracycline antibiotic	tetracycline antibiotic	antibiotic target protection	protein homolog	0					6	ARO:3007120|ID:5790|Name:tet(O/M/O)|NCBI:AY394560.1	17.5	0.44		8488293	0.71	0.05
tet(W)	24D214-5G_395_S53	tetracycline-resistant ribosomal protection protein	ARO:3000194	tetracycline antibiotic	tetracycline antibiotic	antibiotic target protection	protein homolog	1	Nudged	14.375	100	Unknown taxonomy (chromosome)	5	ARO:3000194|ID:389|Name:tet(W)|NCBI:AJ222769.3	24.43	0.3		8488293	0.59	0.04
tetA(46)	24D214-5G_395_S53	ATP-binding cassette (ABC) antibiotic efflux pump	ARO:3004032	tetracycline antibiotic	tetracycline antibiotic	antibiotic efflux	protein homolog	2	Nudged	23.4783	98.45		21	ARO:3004032|ID:2643|Name:tetA(46)|NCBI:HQ652506.1	84.99	1.21		8488293	2.47	0.14
tetA(60)	24D214-5G_395_S53	ATP-binding cassette (ABC) antibiotic efflux pump	ARO:3004035	tetracycline antibiotic	tetracycline antibiotic	antibiotic efflux	protein homolog	0					1	ARO:3004035|ID:2645|Name:tetA(60)|NCBI:KX000272.1	8.56	0.09		8488293	0.12	0.01
tetB(46)	24D214-5G_395_S53	ATP-binding cassette (ABC) antibiotic efflux pump	ARO:3004033	tetracycline antibiotic	tetracycline antibiotic	antibiotic efflux	protein homolog	1	Nudged	20.5527	96.64		21	ARO:3004033|ID:2644|Name:tetB(46)|NCBI:HQ652506.1	71.79	1.55		8488293	2.47	0.18
tetB(60)	24D214-5G_395_S53	ATP-binding cassette (ABC) antibiotic efflux pump	ARO:3004036	tetracycline antibiotic	tetracycline antibiotic	antibiotic efflux	protein homolog	0					2	ARO:3004036|ID:2646|Name:tetB(60)|NCBI:KX000273.1	11.32	0.06		8488293	0.24	0.01
vanW gene in vanI cluster	24D214-5G_395_S53	vanW; glycopeptide resistance gene cluster	ARO:3003724	glycopeptide antibiotic	glycopeptide antibiotic	antibiotic target alteration	protein homolog	2	Nudged;Strict	34.7594	68.035							8488293	0	0
vanY gene in vanA cluster	24D214-5G_395_S53	vanY; glycopeptide resistance gene cluster	ARO:3002955	glycopeptide antibiotic	glycopeptide antibiotic	antibiotic target alteration	protein homolog	1	Strict	22.3684	44.93							8488293	0	0
vanY gene in vanB cluster	24D214-5G_395_S53	vanY; glycopeptide resistance gene cluster	ARO:3002956	glycopeptide antibiotic	glycopeptide antibiotic	antibiotic target alteration	protein homolog	1	Strict	33.829	40.4							8488293	0	0
vanY gene in vanF cluster	24D214-5G_395_S53	vanY; glycopeptide resistance gene cluster	ARO:3002958	glycopeptide antibiotic	glycopeptide antibiotic	antibiotic target alteration	protein homolog	1	Strict	38.7755	32.17							8488293	0	0
vanY gene in vanG cluster	24D214-5G_395_S53	vanY; glycopeptide resistance gene cluster	ARO:3002959	glycopeptide antibiotic	glycopeptide antibiotic	antibiotic target alteration	protein homolog	2	Strict	47.8571	36.73							8488293	0	0
vanY gene in vanM cluster	24D214-5G_395_S53	vanY; glycopeptide resistance gene cluster	ARO:3002961	glycopeptide antibiotic	glycopeptide antibiotic	antibiotic target alteration	protein homolog	3	Strict	57.265	38.4533							8488293	0	0
vatA	24D214-5G_395_S53	streptogramin vat acetyltransferase	ARO:3002840	streptogramin antibiotic; streptogramin A antibiotic	streptogramin antibiotic	antibiotic inactivation	protein homolog	1	Nudged	4.0909	100							8488293	0	0
AAC(6')-Iaa	24D214-5G_396_S54	AAC(6')	ARO:3002571	aminoglycoside antibiotic	aminoglycoside antibiotic	antibiotic inactivation	protein homolog	1	Nudged	4.1096	100							7514036	0	0
AAC(6')-Ib7	24D214-5G_396_S54	AAC(6')	ARO:3002578	aminoglycoside antibiotic	aminoglycoside antibiotic	antibiotic inactivation	protein homolog	0					19	ARO:3002578|ID:2117|Name:AAC(6')-Ib7|NCBI:KR091911.1	38.93	1.89		7514036	11.75	1.17
ANA-1	24D214-5G_396_S54	ANA beta-lactamase	ARO:3006896	carbapenem	beta-lactam antibiotic	antibiotic inactivation	protein homolog	1	Nudged	1.9531	100							7514036	0	0
ANT(2'')-Ia	24D214-5G_396_S54	ANT(2'')	ARO:3000230	aminoglycoside antibiotic	aminoglycoside antibiotic	antibiotic inactivation	protein homolog	1	Nudged	76.4045	100	Unknown taxonomy (chromosome or plasmid)	11	ARO:3000230|ID:1372|Name:ANT(2'')-Ia|NCBI:AF078527.1	77.15	2.78	Providencia heimbachae (chromosome or plasmid): 1;	7514036	6.8	1.72
APH(2'')-Ig	24D214-5G_396_S54	APH(2'')	ARO:3002669	aminoglycoside antibiotic	aminoglycoside antibiotic	antibiotic inactivation	protein homolog	1	Nudged	2.2801	100							7514036	0	0
APH(3'')-Ib	24D214-5G_396_S54	APH(3'')	ARO:3002639	aminoglycoside antibiotic	aminoglycoside antibiotic	antibiotic inactivation	protein homolog	2	Nudged	98.1343	99.64	Unknown taxonomy (chromosome or plasmid)	31	ARO:3002639|ID:1830|Name:APH(3'')-Ib|NCBI:AF313472.2	98.76	4.64		7514036	19.18	2.87
APH(3')-Ia	24D214-5G_396_S54	APH(3')	ARO:3002641	aminoglycoside antibiotic	aminoglycoside antibiotic	antibiotic inactivation	protein homolog	0					5	ARO:3002641|ID:291|Name:APH(3')-Ia|NCBI:BX664015.1	23.9	0.21		7514036	3.09	0.13
APH(6)-Id	24D214-5G_396_S54	APH(6)	ARO:3002660	aminoglycoside antibiotic	aminoglycoside antibiotic	antibiotic inactivation	protein homolog	1	Nudged	84.9462	100	Unknown taxonomy (chromosome or plasmid)	34	ARO:3002660|ID:1031|Name:APH(6)-Id|NCBI:AF024602.1	99.28	4.71	Shigella flexneri (chromosome or plasmid): 1; Escherichia coli (chromosome or plasmid): 1; Escherichia coli (plasmid): 6;	7514036	21.03	2.91
Bifidobacterium adolescentis rpoB mutants conferring resistance to rifampicin	24D214-5G_396_S54	rifamycin-resistant beta-subunit of RNA polymerase (rpoB)	ARO:3004480	rifamycin antibiotic	rifamycin antibiotic	antibiotic target alteration; antibiotic target replacement	protein homolog	0					16	ARO:3004480|ID:2914|Name:Bifidobacterium_adolescentis_rpoB_mutants_conferring_resistance_to_rifampicin|NCBI:NC_008618.1	34.32	0.21		7514036	9.9	0.13
Bifidobacterium bifidum ileS conferring resistance to mupirocin	24D214-5G_396_S54	antibiotic-resistant isoleucyl-tRNA synthetase (ileS)	ARO:3003730	mupirocin-like antibiotic	mupirocin-like antibiotic	antibiotic target alteration	protein homolog	0					7	ARO:3003730|ID:2278|Name:Bifidobacterium_bifidum_ileS_conferring_resistance_to_mupirocin|NCBI:CP001840.1	17.3	0.04		7514036	4.33	0.02
Burkholderia pseudomallei Omp38	24D214-5G_396_S54	General Bacterial Porin with reduced permeability to beta-lactams	ARO:3004123	monobactam; carbapenem; cephalosporin; cephamycin; penam; penem	beta-lactam antibiotic	reduced permeability to antibiotic	protein homolog	1	Nudged	2.139	100							7514036	0	0
CTX-M-175	24D214-5G_396_S54	CTX-M beta-lactamase	ARO:3005598	cephalosporin	beta-lactam antibiotic	antibiotic inactivation	protein homolog	1	Nudged	2.3973	100							7514036	0	0
CTX-M-58	24D214-5G_396_S54	CTX-M beta-lactamase	ARO:3001919	cephalosporin	beta-lactam antibiotic	antibiotic inactivation	protein homolog	1	Nudged	2.3973	100							7514036	0	0
Campylobacter coli chloramphenicol acetyltransferase	24D214-5G_396_S54	chloramphenicol acetyltransferase (CAT)	ARO:3004454	phenicol antibiotic	phenicol antibiotic	antibiotic inactivation	protein homolog	2	Nudged	3.3654	100							7514036	0	0
ErmB	24D214-5G_396_S54	Erm 23S ribosomal RNA methyltransferase	ARO:3000375	macrolide antibiotic; lincosamide antibiotic; streptogramin antibiotic; streptogramin A antibiotic; streptogramin B antibiotic	lincosamide antibiotic; streptogramin antibiotic; macrolide antibiotic	antibiotic target alteration	protein homolog	1	Strict	98.3936	97.96	Unknown taxonomy (chromosome or plasmid)	314	ARO:3000375|ID:1549|Name:ErmB|NCBI:AF242872.1	99.87	54.6	Enterococcus faecalis (chromosome): 1; Enterococcus faecalis (chromosome or plasmid): 11; Enterococcus faecium (chromosome or plasmid): 1; Streptococcus suis (chromosome or plasmid): 1;	7514036	194.23	33.77
ErmF	24D214-5G_396_S54	Erm 23S ribosomal RNA methyltransferase	ARO:3000498	macrolide antibiotic; lincosamide antibiotic; streptogramin antibiotic; streptogramin A antibiotic; streptogramin B antibiotic	lincosamide antibiotic; streptogramin antibiotic; macrolide antibiotic	antibiotic target alteration	protein homolog	2	Nudged	69.6629	98.875	Unknown taxonomy (chromosome or plasmid)	15	ARO:3000498|ID:621|Name:ErmF|NCBI:M17124.1	81.9	2.19		7514036	9.28	1.35
ErmX	24D214-5G_396_S54	Erm 23S ribosomal RNA methyltransferase	ARO:3000596	macrolide antibiotic; lincosamide antibiotic; streptogramin antibiotic; streptogramin A antibiotic; streptogramin B antibiotic	lincosamide antibiotic; streptogramin antibiotic; macrolide antibiotic	antibiotic target alteration	protein homolog	1	Nudged	25.2632	95.83	Unknown taxonomy (chromosome or plasmid)	2	ARO:3000596|ID:950|Name:ErmX|NCBI:M36726.1	25.5	0.35		7514036	1.24	0.22
IMI-5	24D214-5G_396_S54	IMI beta-lactamase	ARO:3001862	carbapenem	beta-lactam antibiotic	antibiotic inactivation	protein homolog	1	Nudged	2.3891	100							7514036	0	0
KBL-1	24D214-5G_396_S54	KBL beta-lactamase	ARO:3007206	penam	beta-lactam antibiotic	antibiotic inactivation	protein homolog	1	Nudged	2.0906	100							7514036	0	0
LRA-13	24D214-5G_396_S54	class C LRA beta-lactamase; class D LRA beta-lactamase	ARO:3002484	cephalosporin; penam	beta-lactam antibiotic	antibiotic inactivation	protein homolog	2	Nudged	1.3115	100							7514036	0	0
LRA-3	24D214-5G_396_S54	subclass B3 LRA beta-lactamase	ARO:3002510	cephalosporin; penam	beta-lactam antibiotic	antibiotic inactivation	protein homolog	1	Nudged	1.9802	100							7514036	0	0
Limosilactobacillus reuteri cat-TC	24D214-5G_396_S54	chloramphenicol acetyltransferase (CAT)	ARO:3002671	phenicol antibiotic	phenicol antibiotic	antibiotic inactivation	protein homolog	1	Strict	85.7741	99.02	Unknown taxonomy (chromosome or plasmid)	23	ARO:3002671|ID:1524|Name:Limosilactobacillus_reuteri_cat-TC|NCBI:U75299.1	100	3.49		7514036	14.23	2.16
MAB	24D214-5G_396_S54	class A Mycobacterium abscessus beta-lactamase	ARO:3007180	cephalosporin; penam; penem	beta-lactam antibiotic	antibiotic inactivation	protein homolog	1	Nudged	2.7586	100							7514036	0	0
MexI	24D214-5G_396_S54	resistance-nodulation-cell division (RND) antibiotic efflux pump	ARO:3000808	fluoroquinolone antibiotic; tetracycline antibiotic; disinfecting agents and antiseptics	fluoroquinolone antibiotic; tetracycline antibiotic; disinfecting agents and antiseptics	antibiotic efflux	protein homolog	1	Nudged	0.6796	100							7514036	0	0
Neisseria gonorrhoeae 23S rRNA with mutation conferring resistance to azithromycin	24D214-5G_396_S54	23S rRNA with mutation conferring resistance to macrolide antibiotics	ARO:3004836	macrolide antibiotic	macrolide antibiotic	antibiotic target alteration	rRNA gene variant	1	Nudged	101.959	98.49	Unknown taxonomy (chromosome)						7514036	0	0
OXA-21	24D214-5G_396_S54	OXA beta-lactamase	ARO:3001416	carbapenem; cephalosporin; penam	beta-lactam antibiotic	antibiotic inactivation	protein homolog	1	Strict	93.1159	100	Unknown taxonomy (chromosome)	4	ARO:3001416|ID:213|Name:OXA-21|NCBI:Y10693.2	40.58	0.5		7514036	2.47	0.31
OXA-3	24D214-5G_396_S54	OXA beta-lactamase	ARO:3001398	carbapenem; cephalosporin; penam	beta-lactam antibiotic	antibiotic inactivation	protein homolog	0					51	ARO:3001398|ID:816|Name:OXA-3|NCBI:L07945.1	93.6	7.52		7514036	31.55	4.65
RlmA(II)	24D214-5G_396_S54	non-erm 23S ribosomal RNA methyltransferase (G748)	ARO:3001301	macrolide antibiotic; lincosamide antibiotic	lincosamide antibiotic; macrolide antibiotic	antibiotic target alteration	protein homolog	2	Nudged	27.5618	99.295		50	ARO:3001301|ID:2274|Name:RlmA(II)|NCBI:CP007593.1	96	5.63	Streptococcus (chromosome): 1;	7514036	30.93	3.48
SHN-1	24D214-5G_396_S54	SHN beta-lactamase	ARO:3006994	carbapenem	beta-lactam antibiotic	antibiotic inactivation	protein homolog	1	Nudged	3.7815	100							7514036	0	0
Staphylococcus aureus LmrS	24D214-5G_396_S54	major facilitator superfamily (MFS) antibiotic efflux pump	ARO:3004572	macrolide antibiotic; aminoglycoside antibiotic; oxazolidinone antibiotic; diaminopyrimidine antibiotic; phenicol antibiotic	phenicol antibiotic; macrolide antibiotic; oxazolidinone antibiotic; diaminopyrimidine antibiotic; aminoglycoside antibiotic	antibiotic efflux	protein homolog	0					1	ARO:3004572|ID:3276|Name:Staphylococcus_aureus_LmrS|NCBI:CP000046.1	10.33	0.1	Staphylococcus aureus (chromosome): 1;	7514036	0.62	0.06
Staphylococcus aureus norA	24D214-5G_396_S54	major facilitator superfamily (MFS) antibiotic efflux pump	ARO:3004667	fluoroquinolone antibiotic	fluoroquinolone antibiotic	antibiotic efflux	protein homolog	0					2	ARO:3004667|ID:3367|Name:Staphylococcus_aureus_norA|NCBI:D90119.1	12.17	0.24		7514036	1.24	0.15
Streptococcus suis chloramphenicol acetyltransferase	24D214-5G_396_S54	chloramphenicol acetyltransferase (CAT)	ARO:3004455	phenicol antibiotic	phenicol antibiotic	antibiotic inactivation	protein homolog	0					1	ARO:3004455|ID:2894|Name:Streptococcus_suis_chloramphenicol_acetyltransferase|NCBI:AB080798.1	22.89	0.23		7514036	0.62	0.14
Streptomyces rimosus otr(A)	24D214-5G_396_S54	tetracycline-resistant ribosomal protection protein	ARO:3002891	tetracycline antibiotic	tetracycline antibiotic	antibiotic target protection	protein homolog	1	Nudged	1.2048	100							7514036	0	0
TEM-115	24D214-5G_396_S54	TEM beta-lactamase	ARO:3000978	monobactam; cephalosporin; penam; penem	beta-lactam antibiotic	antibiotic inactivation	protein homolog	0					3	ARO:3000978|ID:1709|Name:TEM-115|NCBI:AF535127.1	36.35	0.52		7514036	1.86	0.32
TEM-169	24D214-5G_396_S54	TEM beta-lactamase	ARO:3001035	monobactam; cephalosporin; penam; penem	beta-lactam antibiotic	antibiotic inactivation	protein homolog	1	Nudged	36.014	100	Unknown taxonomy (chromosome or plasmid)						7514036	0	0
TEM-207	24D214-5G_396_S54	TEM beta-lactamase	ARO:3001384	monobactam; cephalosporin; penam; penem	beta-lactam antibiotic	antibiotic inactivation	protein homolog	1	Nudged	2.439	100							7514036	0	0
arr-4	24D214-5G_396_S54	rifampin ADP-ribosyltransferase (Arr)	ARO:3002849	rifamycin antibiotic	rifamycin antibiotic	antibiotic inactivation	protein homolog	1	Strict	99.3377	79.33							7514036	0	0
baeR	24D214-5G_396_S54	resistance-nodulation-cell division (RND) antibiotic efflux pump	ARO:3000828	aminoglycoside antibiotic; aminocoumarin antibiotic	aminocoumarin antibiotic; aminoglycoside antibiotic	antibiotic efflux	protein homolog	1	Nudged	2.4896	100							7514036	0	0
catII	24D214-5G_396_S54	chloramphenicol acetyltransferase (CAT)	ARO:3002684	phenicol antibiotic	phenicol antibiotic	antibiotic inactivation	protein homolog	0					2	ARO:3002684|ID:1295|Name:catII|NCBI:X53797.1	35.05	0.35		7514036	1.24	0.22
catQ	24D214-5G_396_S54	chloramphenicol acetyltransferase (CAT)	ARO:3002687	phenicol antibiotic	phenicol antibiotic	antibiotic inactivation	protein homolog	0					15	ARO:3002687|ID:1633|Name:catQ|NCBI:M55620.1	91.06	2.84	Streptococcus (chromosome): 13;	7514036	9.28	1.76
ceoB	24D214-5G_396_S54	resistance-nodulation-cell division (RND) antibiotic efflux pump	ARO:3003010	fluoroquinolone antibiotic; aminoglycoside antibiotic	fluoroquinolone antibiotic; aminoglycoside antibiotic	antibiotic efflux	protein homolog	0					4	ARO:3003010|ID:1252|Name:ceoB|NCBI:U97042.1	14.49	0.05		7514036	2.47	0.03
cpxA	24D214-5G_396_S54	resistance-nodulation-cell division (RND) antibiotic efflux pump	ARO:3000830	aminoglycoside antibiotic; aminocoumarin antibiotic	aminocoumarin antibiotic; aminoglycoside antibiotic	antibiotic efflux	protein homolog	1	Nudged	1.0917	100							7514036	0	0
dfrA3b	24D214-5G_396_S54	trimethoprim resistant dihydrofolate reductase dfr	ARO:3004642	diaminopyrimidine antibiotic	diaminopyrimidine antibiotic	antibiotic target replacement	protein homolog	1	Nudged	5	100							7514036	0	0
efrB	24D214-5G_396_S54	ATP-binding cassette (ABC) antibiotic efflux pump	ARO:3003949	macrolide antibiotic; fluoroquinolone antibiotic; rifamycin antibiotic	macrolide antibiotic; fluoroquinolone antibiotic; rifamycin antibiotic	antibiotic efflux	protein homolog	1	Nudged	2.7624	100		4	ARO:3003949|ID:2422|Name:efrB|NCBI:HG970103.1	17.86	0.05		7514036	2.47	0.03
lmrD	24D214-5G_396_S54	ATP-binding cassette (ABC) antibiotic efflux pump	ARO:3002882	lincosamide antibiotic	lincosamide antibiotic	antibiotic efflux	protein homolog	0					2	ARO:3002882|ID:1624|Name:lmrD|NCBI:CP033607.1	12.93	0.06		7514036	1.24	0.04
lsaC	24D214-5G_396_S54	lsa-type ABC-F protein	ARO:3003112	lincosamide antibiotic; streptogramin antibiotic; pleuromutilin antibiotic	lincosamide antibiotic; pleuromutilin antibiotic; streptogramin antibiotic	antibiotic target protection	protein homolog	1	Nudged	13.9959	95.65		221	ARO:3003112|ID:1748|Name:lsaC|NCBI:HM990671.1	100	19.84		7514036	136.7	12.27
macB	24D214-5G_396_S54	ATP-binding cassette (ABC) antibiotic efflux pump	ARO:3000535	macrolide antibiotic	macrolide antibiotic	antibiotic efflux	protein homolog	0					24	ARO:3000535|ID:487|Name:macB|NCBI:AY768532.1	56.64	0.82		7514036	14.85	0.51
mecR1	24D214-5G_396_S54	methicillin resistant PBP2	ARO:3000215	penam	beta-lactam antibiotic	antibiotic target replacement	protein homolog	0					1	ARO:3000215|ID:645|Name:mecR1|NCBI:CP000703.1	8.48	0.08		7514036	0.62	0.05
mefE	24D214-5G_396_S54	major facilitator superfamily (MFS) antibiotic efflux pump	ARO:3000614	macrolide antibiotic	macrolide antibiotic	antibiotic efflux	protein homolog	0					18	ARO:3000614|ID:1401|Name:mefE|NCBI:AE007317.1	75.5	1.89		7514036	11.13	1.17
mel	24D214-5G_396_S54	msr-type ABC-F protein	ARO:3000616	macrolide antibiotic; streptogramin antibiotic	streptogramin antibiotic; macrolide antibiotic	antibiotic target protection	protein homolog	0					176	ARO:3000616|ID:1231|Name:mel|NCBI:AF227521.1	99.92	16.41	Streptococcus pneumoniae (chromosome): 11;	7514036	108.87	10.15
mphE	24D214-5G_396_S54	macrolide phosphotransferase (MPH)	ARO:3003741	macrolide antibiotic	macrolide antibiotic	antibiotic inactivation	protein homolog	1	Nudged	2.7119	100							7514036	0	0
mtrC	24D214-5G_396_S54	resistance-nodulation-cell division (RND) antibiotic efflux pump	ARO:3000810	macrolide antibiotic; penam	macrolide antibiotic; beta-lactam antibiotic	antibiotic efflux	protein homolog	0					16	ARO:3000810|ID:1340|Name:mtrC|NCBI:AE002098.2	53.91	1.02		7514036	9.9	0.63
mtrD	24D214-5G_396_S54	resistance-nodulation-cell division (RND) antibiotic efflux pump	ARO:3000811	macrolide antibiotic; penam	macrolide antibiotic; beta-lactam antibiotic	antibiotic efflux	protein homolog	0					68	ARO:3000811|ID:1938|Name:mtrD|NCBI:AE002098.2	54.28	2.19		7514036	42.06	1.35
oleB	24D214-5G_396_S54	Miscellaneous ABC-F subfamily ATP-binding cassette ribosomal protection proteins	ARO:3003036	macrolide antibiotic	macrolide antibiotic	antibiotic target protection	protein homolog	1	Nudged	2.1053	100							7514036	0	0
patA	24D214-5G_396_S54	ATP-binding cassette (ABC) antibiotic efflux pump	ARO:3000024	fluoroquinolone antibiotic	fluoroquinolone antibiotic	antibiotic efflux	protein homolog	2	Strict;Nudged	99.823	95.125	Streptococcus mitis (chromosome) Streptococcus (chromosome)	43	ARO:3000024|ID:2081|Name:patA|NCBI:AE005672.3	97.7	2.59	Streptococcus mitis (chromosome): 6; Streptococcus (chromosome): 4; Streptococcus (no genomic information): 1;	7514036	26.6	1.6
patB	24D214-5G_396_S54	ATP-binding cassette (ABC) antibiotic efflux pump	ARO:3000025	fluoroquinolone antibiotic	fluoroquinolone antibiotic	antibiotic efflux	protein homolog	2	Strict;Nudged	78.438	90.5	Streptococcus mitis (chromosome) Streptococcus (no genomic info)	29	ARO:3000025|ID:2112|Name:patB|NCBI:AE005672.3	91.91	1.72	Streptococcus mitis (chromosome): 4; Streptococcus pneumoniae (chromosome): 1; Streptococcus (chromosome): 1;	7514036	17.94	1.06
pmrA	24D214-5G_396_S54	major facilitator superfamily (MFS) antibiotic efflux pump	ARO:3000822	fluoroquinolone antibiotic	fluoroquinolone antibiotic	antibiotic efflux	protein homolog	2	Nudged	43	98.195	Streptococcus mitis (no genomic info) Streptococcus pseudopneumoniae (no genomic info)	13	ARO:3000822|ID:2003|Name:pmrA|NCBI:AE007317.1	65.25	1.15	Streptococcus (no genomic information): 1;	7514036	8.04	0.71
qacEdelta1	24D214-5G_396_S54	major facilitator superfamily (MFS) antibiotic efflux pump	ARO:3005010	disinfecting agents and antiseptics	disinfecting agents and antiseptics	antibiotic efflux	protein homolog	1	Perfect	99.1379	100	Unknown taxonomy (chromosome or plasmid)	22	ARO:3005010|ID:3755|Name:qacEdelta1|NCBI:U49101.1	100	7.43		7514036	13.61	4.6
ramA	24D214-5G_396_S54	resistance-nodulation-cell division (RND) antibiotic efflux pump; General Bacterial Porin with reduced permeability to beta-lactams	ARO:3000823	fluoroquinolone antibiotic; monobactam; carbapenem; cephalosporin; glycylcycline; cephamycin; penam; tetracycline antibiotic; rifamycin antibiotic; phenicol antibiotic; penem; disinfecting agents and antiseptics	phenicol antibiotic; tetracycline antibiotic; fluoroquinolone antibiotic; rifamycin antibiotic; beta-lactam antibiotic; disinfecting agents and antiseptics	antibiotic efflux; reduced permeability to antibiotic	protein homolog	1	Nudged	5.6	100							7514036	0	0
rpoB2	24D214-5G_396_S54	rifamycin-resistant beta-subunit of RNA polymerase (rpoB)	ARO:3000501	rifamycin antibiotic	rifamycin antibiotic	antibiotic target alteration; antibiotic target replacement	protein homolog	0					6	ARO:3000501|ID:2831|Name:rpoB2|NCBI:AP006618.1	12.58	0.04		7514036	3.71	0.02
salB	24D214-5G_396_S54	sal-type ABC-F protein	ARO:3007026	lincosamide antibiotic; streptogramin antibiotic; streptogramin A antibiotic; pleuromutilin antibiotic	lincosamide antibiotic; pleuromutilin antibiotic; streptogramin antibiotic	antibiotic target protection	protein homolog	3	Nudged	2.7675	100							7514036	0	0
salD	24D214-5G_396_S54	sal-type ABC-F protein	ARO:3007028	lincosamide antibiotic; streptogramin antibiotic; streptogramin A antibiotic; pleuromutilin antibiotic	lincosamide antibiotic; pleuromutilin antibiotic; streptogramin antibiotic	antibiotic target protection	protein homolog	1	Nudged	1.2844	100							7514036	0	0
sul1	24D214-5G_396_S54	sulfonamide resistant sul	ARO:3000410	sulfonamide antibiotic	sulfonamide antibiotic	antibiotic target replacement	protein homolog	2	Nudged	81.7857	99.56	Unknown taxonomy (chromosome or plasmid)	31	ARO:3000410|ID:1070|Name:sul1|NCBI:JF969163.1	99.52	4.5	Escherichia coli (chromosome or plasmid): 6;	7514036	19.18	2.78
sul2	24D214-5G_396_S54	sulfonamide resistant sul	ARO:3000412	sulfonamide antibiotic	sulfonamide antibiotic	antibiotic target replacement	protein homolog	0					1	ARO:3000412|ID:952|Name:sul2|NCBI:AY055428.1	15.56	0.16		7514036	0.62	0.1
sul4	24D214-5G_396_S54	sulfonamide resistant sul	ARO:3004361	sulfonamide antibiotic	sulfonamide antibiotic	antibiotic target replacement	protein homolog	1	Nudged	2.0833	100							7514036	0	0
tet(32)	24D214-5G_396_S54	tetracycline-resistant ribosomal protection protein	ARO:3000196	tetracycline antibiotic	tetracycline antibiotic	antibiotic target protection	protein homolog	4	Strict;Nudged	78.4375	99.745	Unknown taxonomy (chromosome) Unknown taxonomy (chromosome or plasmid)	29	ARO:3000196|ID:1233|Name:tet(32)|NCBI:EU722333.1	87.97	1.93		7514036	17.94	1.19
tet(B)	24D214-5G_396_S54	major facilitator superfamily (MFS) antibiotic efflux pump	ARO:3000166	tetracycline antibiotic	tetracycline antibiotic	antibiotic efflux	protein homolog	0					2	ARO:3000166|ID:458|Name:tet(B)|NCBI:AB089595.1	12.35	0.25		7514036	1.24	0.15
tet(M)	24D214-5G_396_S54	tetracycline-resistant ribosomal protection protein	ARO:3000186	tetracycline antibiotic	tetracycline antibiotic	antibiotic target protection	protein homolog	4	Strict	99.8438	97.2667	Streptococcus (chromosome or plasmid) Unknown taxonomy (chromosome or plasmid)	442	ARO:3000186|ID:1692|Name:tet(M)|NCBI:AB039845.1	100	30.94	Escherichia coli (chromosome): 7; Streptococcus pneumoniae (chromosome): 1; Escherichia coli (chromosome or plasmid): 6; Fusobacterium nucleatum (chromosome or plasmid): 1; Streptococcus dysgalactiae (chromosome or plasmid): 1; Streptococcus pyogenes (chromosome or plasmid): 1; Staphylococcus aureus (chromosome or plasmid): 1; Streptococcus (chromosome or plasmid): 15; Streptococcus (no genomic information): 2;	7514036	273.4	19.14
tet(O)	24D214-5G_396_S54	tetracycline-resistant ribosomal protection protein	ARO:3000190	tetracycline antibiotic	tetracycline antibiotic	antibiotic target protection	protein homolog	3	Strict;Nudged	69.6875	98.9067	Unknown taxonomy (chromosome or plasmid)	17	ARO:3000190|ID:2020|Name:tet(O)|NCBI:M18896.2	34.58	1.2		7514036	10.52	0.74
tet(O/32/O)	24D214-5G_396_S54	tetracycline-resistant ribosomal protection protein	ARO:3007119	tetracycline antibiotic	tetracycline antibiotic	antibiotic target protection	protein homolog	1	Nudged	1.25	100							7514036	0	0
tet(O/M/O)	24D214-5G_396_S54	tetracycline-resistant ribosomal protection protein	ARO:3007120	tetracycline antibiotic	tetracycline antibiotic	antibiotic target protection	protein homolog	1	Nudged	12.3438	100	Unknown taxonomy (chromosome or plasmid)	81	ARO:3007120|ID:5790|Name:tet(O/M/O)|NCBI:AY394560.1	90.99	5.96	Streptococcus agalactiae (chromosome or plasmid): 1;	7514036	50.1	3.69
tet(Q)	24D214-5G_396_S54	tetracycline-resistant ribosomal protection protein	ARO:3000191	tetracycline antibiotic	tetracycline antibiotic	antibiotic target protection	protein homolog	2	Nudged	22.3404	98	Unknown taxonomy (chromosome)	11	ARO:3000191|ID:1183|Name:tet(Q)|NCBI:Z21523.1	48.18	0.78		7514036	6.8	0.48
tet(W)	24D214-5G_396_S54	tetracycline-resistant ribosomal protection protein	ARO:3000194	tetracycline antibiotic	tetracycline antibiotic	antibiotic target protection	protein homolog	2	Strict;Nudged	51.875	99.765	Unknown taxonomy (chromosome)	20	ARO:3000194|ID:389|Name:tet(W)|NCBI:AJ222769.3	63.33	1.39		7514036	12.37	0.86
tetA(46)	24D214-5G_396_S54	ATP-binding cassette (ABC) antibiotic efflux pump	ARO:3004032	tetracycline antibiotic	tetracycline antibiotic	antibiotic efflux	protein homolog	4	Nudged	99.8261	98.9425		90	ARO:3004032|ID:2643|Name:tetA(46)|NCBI:HQ652506.1	100	6.6		7514036	55.67	4.08
tetA(60)	24D214-5G_396_S54	ATP-binding cassette (ABC) antibiotic efflux pump	ARO:3004035	tetracycline antibiotic	tetracycline antibiotic	antibiotic efflux	protein homolog	0					12	ARO:3004035|ID:2645|Name:tetA(60)|NCBI:KX000272.1	61.49	1.02		7514036	7.42	0.63
tetB(46)	24D214-5G_396_S54	ATP-binding cassette (ABC) antibiotic efflux pump	ARO:3004033	tetracycline antibiotic	tetracycline antibiotic	antibiotic efflux	protein homolog	1	Nudged	99.6546	95.84	Serratia marcescens (no genomic info)	119	ARO:3004033|ID:2644|Name:tetB(46)|NCBI:HQ652506.1	99.48	9.2		7514036	73.61	5.69
tetB(60)	24D214-5G_396_S54	ATP-binding cassette (ABC) antibiotic efflux pump	ARO:3004036	tetracycline antibiotic	tetracycline antibiotic	antibiotic efflux	protein homolog	0					7	ARO:3004036|ID:2646|Name:tetB(60)|NCBI:KX000273.1	45.17	0.5		7514036	4.33	0.31
vanT gene in vanN cluster	24D214-5G_396_S54	glycopeptide resistance gene cluster; vanT	ARO:3002975	glycopeptide antibiotic	glycopeptide antibiotic	antibiotic target alteration	protein homolog	1	Nudged	0.9986	100							7514036	0	0
vanW gene in vanI cluster	24D214-5G_396_S54	vanW; glycopeptide resistance gene cluster	ARO:3003724	glycopeptide antibiotic	glycopeptide antibiotic	antibiotic target alteration	protein homolog	6	Strict	95.9893	38.425							7514036	0	0
vanY gene in vanA cluster	24D214-5G_396_S54	vanY; glycopeptide resistance gene cluster	ARO:3002955	glycopeptide antibiotic	glycopeptide antibiotic	antibiotic target alteration	protein homolog	2	Strict	24.6711	49.51							7514036	0	0
vanY gene in vanB cluster	24D214-5G_396_S54	vanY; glycopeptide resistance gene cluster	ARO:3002956	glycopeptide antibiotic	glycopeptide antibiotic	antibiotic target alteration	protein homolog	3	Strict	65.4275	35.9633							7514036	0	0
vanY gene in vanG cluster	24D214-5G_396_S54	vanY; glycopeptide resistance gene cluster	ARO:3002959	glycopeptide antibiotic	glycopeptide antibiotic	antibiotic target alteration	protein homolog	2	Strict	91.0714	34.935							7514036	0	0
vanY gene in vanM cluster	24D214-5G_396_S54	vanY; glycopeptide resistance gene cluster	ARO:3002961	glycopeptide antibiotic	glycopeptide antibiotic	antibiotic target alteration	protein homolog	4	Strict	54.2735	43.145							7514036	0	0
ANT(2'')-Ia	24D214-5G_397_S55	ANT(2'')	ARO:3000230	aminoglycoside antibiotic	aminoglycoside antibiotic	antibiotic inactivation	protein homolog	0					1	ARO:3000230|ID:1372|Name:ANT(2'')-Ia|NCBI:AF078527.1	27.9	0.28		10244948	0.62	0.17
APH(3')-Ia	24D214-5G_397_S55	APH(3')	ARO:3002641	aminoglycoside antibiotic	aminoglycoside antibiotic	antibiotic inactivation	protein homolog	0					1	ARO:3002641|ID:291|Name:APH(3')-Ia|NCBI:BX664015.1	18.26	0.18		10244948	0.62	0.11
Bifidobacterium adolescentis rpoB mutants conferring resistance to rifampicin	24D214-5G_397_S55	rifamycin-resistant beta-subunit of RNA polymerase (rpoB)	ARO:3004480	rifamycin antibiotic	rifamycin antibiotic	antibiotic target alteration; antibiotic target replacement	protein homolog	0					21	ARO:3004480|ID:2914|Name:Bifidobacterium_adolescentis_rpoB_mutants_conferring_resistance_to_rifampicin|NCBI:NC_008618.1	32.63	0.2		10244948	12.96	0.12
Bifidobacterium bifidum ileS conferring resistance to mupirocin	24D214-5G_397_S55	antibiotic-resistant isoleucyl-tRNA synthetase (ileS)	ARO:3003730	mupirocin-like antibiotic	mupirocin-like antibiotic	antibiotic target alteration	protein homolog	0					3	ARO:3003730|ID:2278|Name:Bifidobacterium_bifidum_ileS_conferring_resistance_to_mupirocin|NCBI:CP001840.1	9.42	0.03		10244948	1.85	0.02
Brucella suis mprF	24D214-5G_397_S55	defensin resistant mprF	ARO:3003772	peptide antibiotic	peptide antibiotic	antibiotic target alteration	protein homolog	1	Nudged	0.7946	100							10244948	0	0
CGB-1	24D214-5G_397_S55	CGB beta-lactamase	ARO:3000841	carbapenem; cephalosporin; penam	beta-lactam antibiotic	antibiotic inactivation	protein homolog	1	Nudged	3.7037	100							10244948	0	0
CMY-109	24D214-5G_397_S55	CMY beta-lactamase	ARO:3002121	cephamycin	beta-lactam antibiotic	antibiotic inactivation	protein homolog	1	Nudged	1.5707	100							10244948	0	0
Campylobacter coli chloramphenicol acetyltransferase	24D214-5G_397_S55	chloramphenicol acetyltransferase (CAT)	ARO:3004454	phenicol antibiotic	phenicol antibiotic	antibiotic inactivation	protein homolog	1	Nudged	3.3654	100							10244948	0	0
CfxA3	24D214-5G_397_S55	CfxA beta-lactamase	ARO:3003003	cephamycin	beta-lactam antibiotic	antibiotic inactivation	protein homolog	1	Strict	93.1677	99.67	Unknown taxonomy (chromosome or plasmid)	41	ARO:3003003|ID:1895|Name:CfxA3|NCBI:AF472622.2	100	5.04		10244948	25.31	3.11
ErmB	24D214-5G_397_S55	Erm 23S ribosomal RNA methyltransferase	ARO:3000375	macrolide antibiotic; lincosamide antibiotic; streptogramin antibiotic; streptogramin A antibiotic; streptogramin B antibiotic	streptogramin antibiotic; lincosamide antibiotic; macrolide antibiotic	antibiotic target alteration	protein homolog	2	Nudged	98.3936	97.725	Unknown taxonomy (chromosome or plasmid)	2168	ARO:3000375|ID:1549|Name:ErmB|NCBI:AF242872.1	100	370.68	Enterococcus faecalis (chromosome): 23; Enterococcus faecium (chromosome): 1; Enterococcus faecalis (chromosome or plasmid): 72; Enterococcus faecium (chromosome or plasmid): 5; Streptococcus suis (chromosome or plasmid): 4; Escherichia coli (chromosome or plasmid): 3; Staphylococcus aureus (chromosome or plasmid): 2;	10244948	1338.37	228.83
ErmF	24D214-5G_397_S55	Erm 23S ribosomal RNA methyltransferase	ARO:3000498	macrolide antibiotic; lincosamide antibiotic; streptogramin antibiotic; streptogramin A antibiotic; streptogramin B antibiotic	streptogramin antibiotic; lincosamide antibiotic; macrolide antibiotic	antibiotic target alteration	protein homolog	2	Nudged	94.7566	99.225	Unknown taxonomy (chromosome or plasmid)	13	ARO:3000498|ID:621|Name:ErmF|NCBI:M17124.1	94.88	2.35		10244948	8.03	1.45
ErmX	24D214-5G_397_S55	Erm 23S ribosomal RNA methyltransferase	ARO:3000596	macrolide antibiotic; lincosamide antibiotic; streptogramin antibiotic; streptogramin A antibiotic; streptogramin B antibiotic	streptogramin antibiotic; lincosamide antibiotic; macrolide antibiotic	antibiotic target alteration	protein homolog	1	Strict	93.6842	89.51	Unknown taxonomy (chromosome or plasmid)	43	ARO:3000596|ID:950|Name:ErmX|NCBI:M36726.1	99.88	5.27		10244948	26.55	3.25
IND-10	24D214-5G_397_S55	IND beta-lactamase	ARO:3002266	carbapenem	beta-lactam antibiotic	antibiotic inactivation	protein homolog	0					1	ARO:3002266|ID:886|Name:IND-10|NCBI:GU206353.1	2.5	0.03		10244948	0.62	0.02
MCR-6.1	24D214-5G_397_S55	MCR phosphoethanolamine transferase	ARO:3004501	peptide antibiotic	peptide antibiotic	antibiotic target alteration	protein homolog	1	Nudged	1.4842	100							10244948	0	0
MSI-1	24D214-5G_397_S55	MSI beta-lactamase	ARO:3003718	carbapenem	beta-lactam antibiotic	antibiotic inactivation	protein homolog	1	Nudged	2.0468	100							10244948	0	0
MecC-type methicillin resistance repressor MecI	24D214-5G_397_S55	methicillin resistant PBP2	ARO:3005046	penam	beta-lactam antibiotic	antibiotic target replacement	protein homolog	0					12	ARO:3005046|ID:3790|Name:MecC-type_methicillin_resistance_repressor_MecI|NCBI:FR821779.1	20	0.16		10244948	7.41	0.1
MexF	24D214-5G_397_S55	resistance-nodulation-cell division (RND) antibiotic efflux pump	ARO:3000804	fluoroquinolone antibiotic; diaminopyrimidine antibiotic; phenicol antibiotic	diaminopyrimidine antibiotic; fluoroquinolone antibiotic; phenicol antibiotic	antibiotic efflux	protein homolog	1	Nudged	0.8467	100							10244948	0	0
MexK	24D214-5G_397_S55	resistance-nodulation-cell division (RND) antibiotic efflux pump	ARO:3003693	macrolide antibiotic; tetracycline antibiotic; disinfecting agents and antiseptics	tetracycline antibiotic; macrolide antibiotic; disinfecting agents and antiseptics	antibiotic efflux	protein homolog	1	Nudged	0.6823	100							10244948	0	0
Mrx	24D214-5G_397_S55	macrolide phosphotransferase (MPH)	ARO:3003839	macrolide antibiotic	macrolide antibiotic	antibiotic inactivation	protein homolog	1	Nudged	1.6949	100							10244948	0	0
OXA-154	24D214-5G_397_S55	OXA beta-lactamase	ARO:3001459	carbapenem; cephalosporin; penam	beta-lactam antibiotic	antibiotic inactivation	protein homolog	1	Nudged	2.7304	100							10244948	0	0
OXA-896	24D214-5G_397_S55	OXA beta-lactamase	ARO:3006087	carbapenem; cephalosporin; penam	beta-lactam antibiotic	antibiotic inactivation	protein homolog	1	Nudged	2.5455	100							10244948	0	0
OXA-919	24D214-5G_397_S55	OXA beta-lactamase	ARO:3006105	carbapenem; cephalosporin; penam	beta-lactam antibiotic	antibiotic inactivation	protein homolog	1	Nudged	2.5362	100							10244948	0	0
RlmA(II)	24D214-5G_397_S55	non-erm 23S ribosomal RNA methyltransferase (G748)	ARO:3001301	macrolide antibiotic; lincosamide antibiotic	lincosamide antibiotic; macrolide antibiotic	antibiotic target alteration	protein homolog	0					18	ARO:3001301|ID:2274|Name:RlmA(II)|NCBI:CP007593.1	90.34	2.22		10244948	11.11	1.37
SatA	24D214-5G_397_S55	streptothricin acetyltransferase (SAT)	ARO:3005045	nucleoside antibiotic	nucleoside antibiotic	antibiotic inactivation	protein homolog	1	Nudged	4.3243	100							10244948	0	0
cmeB	24D214-5G_397_S55	resistance-nodulation-cell division (RND) antibiotic efflux pump	ARO:3000784	macrolide antibiotic; fluoroquinolone antibiotic; cephalosporin; fusidane antibiotic	beta-lactam antibiotic; fluoroquinolone antibiotic; fusidane antibiotic; macrolide antibiotic	antibiotic efflux	protein homolog	1	Nudged	0.6724	100							10244948	0	0
dfrA32	24D214-5G_397_S55	trimethoprim resistant dihydrofolate reductase dfr	ARO:3004555	diaminopyrimidine antibiotic	diaminopyrimidine antibiotic	antibiotic target replacement	protein homolog	1	Nudged	4.4304	100							10244948	0	0
efrB	24D214-5G_397_S55	ATP-binding cassette (ABC) antibiotic efflux pump	ARO:3003949	macrolide antibiotic; fluoroquinolone antibiotic; rifamycin antibiotic	fluoroquinolone antibiotic; macrolide antibiotic; rifamycin antibiotic	antibiotic efflux	protein homolog	0					1	ARO:3003949|ID:2422|Name:efrB|NCBI:HG970103.1	3.04	0.03		10244948	0.62	0.02
lmrD	24D214-5G_397_S55	ATP-binding cassette (ABC) antibiotic efflux pump	ARO:3002882	lincosamide antibiotic	lincosamide antibiotic	antibiotic efflux	protein homolog	0					3	ARO:3002882|ID:1624|Name:lmrD|NCBI:CP033607.1	12.43	0.08		10244948	1.85	0.05
lsaC	24D214-5G_397_S55	lsa-type ABC-F protein	ARO:3003112	lincosamide antibiotic; streptogramin antibiotic; pleuromutilin antibiotic	pleuromutilin antibiotic; streptogramin antibiotic; lincosamide antibiotic	antibiotic target protection	protein homolog	2	Nudged	22.7181	96.68	Streptococcus pseudopneumoniae (no genomic info)	738	ARO:3003112|ID:1748|Name:lsaC|NCBI:HM990671.1	100	67.01		10244948	455.59	41.37
macB	24D214-5G_397_S55	ATP-binding cassette (ABC) antibiotic efflux pump	ARO:3000535	macrolide antibiotic	macrolide antibiotic	antibiotic efflux	protein homolog	0					2	ARO:3000535|ID:487|Name:macB|NCBI:AY768532.1	7.6	0.15		10244948	1.23	0.09
mecB	24D214-5G_397_S55	methicillin resistant PBP2	ARO:3003440	penam	beta-lactam antibiotic	antibiotic target replacement	protein homolog	1	Nudged	0.8889	100							10244948	0	0
mel	24D214-5G_397_S55	msr-type ABC-F protein	ARO:3000616	macrolide antibiotic; streptogramin antibiotic	streptogramin antibiotic; macrolide antibiotic	antibiotic target protection	protein homolog	0					166	ARO:3000616|ID:1231|Name:mel|NCBI:AF227521.1	99.92	15.78	Streptococcus pneumoniae (chromosome): 13; Streptococcus (chromosome): 1;	10244948	102.48	9.74
mtrC	24D214-5G_397_S55	resistance-nodulation-cell division (RND) antibiotic efflux pump	ARO:3000810	macrolide antibiotic; penam	beta-lactam antibiotic; macrolide antibiotic	antibiotic efflux	protein homolog	0					1	ARO:3000810|ID:1340|Name:mtrC|NCBI:AE002098.2	12.03	0.12		10244948	0.62	0.07
mtrD	24D214-5G_397_S55	resistance-nodulation-cell division (RND) antibiotic efflux pump	ARO:3000811	macrolide antibiotic; penam	beta-lactam antibiotic; macrolide antibiotic	antibiotic efflux	protein homolog	0					4	ARO:3000811|ID:1938|Name:mtrD|NCBI:AE002098.2	17.35	0.13		10244948	2.47	0.08
nimI	24D214-5G_397_S55	nitroimidazole reductase	ARO:3007111	nitroimidazole antibiotic	nitroimidazole antibiotic	antibiotic inactivation	protein homolog	1	Strict	94.2197	60.12							10244948	0	0
patA	24D214-5G_397_S55	ATP-binding cassette (ABC) antibiotic efflux pump	ARO:3000024	fluoroquinolone antibiotic	fluoroquinolone antibiotic	antibiotic efflux	protein homolog	1	Strict	99.823	87.94	Streptococcus pseudopneumoniae (no genomic info)	28	ARO:3000024|ID:2081|Name:patA|NCBI:AE005672.3	62.71	0.84		10244948	17.29	0.52
patB	24D214-5G_397_S55	ATP-binding cassette (ABC) antibiotic efflux pump	ARO:3000025	fluoroquinolone antibiotic	fluoroquinolone antibiotic	antibiotic efflux	protein homolog	1	Strict	99.8302	85.03	Streptococcus (no genomic info)	11	ARO:3000025|ID:2112|Name:patB|NCBI:AE005672.3	26.15	0.48	Streptococcus pseudopneumoniae (chromosome): 1;	10244948	6.79	0.3
qacG	24D214-5G_397_S55	small multidrug resistance (SMR) antibiotic efflux pump	ARO:3007015	disinfecting agents and antiseptics	disinfecting agents and antiseptics	antibiotic efflux	protein homolog	1	Strict	97.2222	44.76							10244948	0	0
rpoB2	24D214-5G_397_S55	rifamycin-resistant beta-subunit of RNA polymerase (rpoB)	ARO:3000501	rifamycin antibiotic	rifamycin antibiotic	antibiotic target alteration; antibiotic target replacement	protein homolog	0					6	ARO:3000501|ID:2831|Name:rpoB2|NCBI:AP006618.1	10.38	0.17		10244948	3.7	0.1
tet(32)	24D214-5G_397_S55	tetracycline-resistant ribosomal protection protein	ARO:3000196	tetracycline antibiotic	tetracycline antibiotic	antibiotic target protection	protein homolog	0					1	ARO:3000196|ID:1233|Name:tet(32)|NCBI:EU722333.1	7.71	0.08		10244948	0.62	0.05
tet(50)	24D214-5G_397_S55	tetracycline inactivation enzyme	ARO:3004584	tetracycline antibiotic	tetracycline antibiotic	antibiotic inactivation	protein homolog	1	Nudged	1.7995	100							10244948	0	0
tet(M)	24D214-5G_397_S55	tetracycline-resistant ribosomal protection protein	ARO:3000186	tetracycline antibiotic	tetracycline antibiotic	antibiotic target protection	protein homolog	2	Nudged;Strict	99.8438	98.055	Unknown taxonomy (chromosome or plasmid)	96	ARO:3000186|ID:1692|Name:tet(M)|NCBI:AB039845.1	97.76	6.35	Escherichia coli (chromosome): 1; Escherichia coli (chromosome or plasmid): 2; Streptococcus (chromosome or plasmid): 1;	10244948	59.26	3.92
tet(O/M/O)	24D214-5G_397_S55	tetracycline-resistant ribosomal protection protein	ARO:3007120	tetracycline antibiotic	tetracycline antibiotic	antibiotic target protection	protein homolog	0					23	ARO:3007120|ID:5790|Name:tet(O/M/O)|NCBI:AY394560.1	24.01	1.72		10244948	14.2	1.06
tet(Q)	24D214-5G_397_S55	tetracycline-resistant ribosomal protection protein	ARO:3000191	tetracycline antibiotic	tetracycline antibiotic	antibiotic target protection	protein homolog	2	Strict	99.5441	100	Unknown taxonomy (chromosome)	75	ARO:3000191|ID:1183|Name:tet(Q)|NCBI:Z21523.1	99.85	4.94		10244948	46.3	3.05
tet(W)	24D214-5G_397_S55	tetracycline-resistant ribosomal protection protein	ARO:3000194	tetracycline antibiotic	tetracycline antibiotic	antibiotic target protection	protein homolog	0					6	ARO:3000194|ID:389|Name:tet(W)|NCBI:AJ222769.3	36.98	0.35		10244948	3.7	0.22
tetA(46)	24D214-5G_397_S55	ATP-binding cassette (ABC) antibiotic efflux pump	ARO:3004032	tetracycline antibiotic	tetracycline antibiotic	antibiotic efflux	protein homolog	2	Nudged	99.8261	98.975		87	ARO:3004032|ID:2643|Name:tetA(46)|NCBI:HQ652506.1	100	6.5		10244948	53.71	4.01
tetA(60)	24D214-5G_397_S55	ATP-binding cassette (ABC) antibiotic efflux pump	ARO:3004035	tetracycline antibiotic	tetracycline antibiotic	antibiotic efflux	protein homolog	0					10	ARO:3004035|ID:2645|Name:tetA(60)|NCBI:KX000272.1	49.83	0.81		10244948	6.17	0.5
tetB(46)	24D214-5G_397_S55	ATP-binding cassette (ABC) antibiotic efflux pump	ARO:3004033	tetracycline antibiotic	tetracycline antibiotic	antibiotic efflux	protein homolog	1	Nudged	30.0518	100	Serratia marcescens (no genomic info)	84	ARO:3004033|ID:2644|Name:tetB(46)|NCBI:HQ652506.1	97.99	6.45		10244948	51.86	3.98
tetB(60)	24D214-5G_397_S55	ATP-binding cassette (ABC) antibiotic efflux pump	ARO:3004036	tetracycline antibiotic	tetracycline antibiotic	antibiotic efflux	protein homolog	0					5	ARO:3004036|ID:2646|Name:tetB(60)|NCBI:KX000273.1	22.59	0.43		10244948	3.09	0.27
vanT gene in vanG cluster	24D214-5G_397_S55	glycopeptide resistance gene cluster; vanT	ARO:3002972	glycopeptide antibiotic	glycopeptide antibiotic	antibiotic target alteration	protein homolog	2	Strict	50.3506	33.925							10244948	0	0
vanW gene in vanI cluster	24D214-5G_397_S55	vanW; glycopeptide resistance gene cluster	ARO:3003724	glycopeptide antibiotic	glycopeptide antibiotic	antibiotic target alteration	protein homolog	1	Strict	59.0909	34.96							10244948	0	0
vanY gene in vanB cluster	24D214-5G_397_S55	vanY; glycopeptide resistance gene cluster	ARO:3002956	glycopeptide antibiotic	glycopeptide antibiotic	antibiotic target alteration	protein homolog	4	Strict	99.2565	34.9525							10244948	0	0
vanY gene in vanF cluster	24D214-5G_397_S55	vanY; glycopeptide resistance gene cluster	ARO:3002958	glycopeptide antibiotic	glycopeptide antibiotic	antibiotic target alteration	protein homolog	1	Strict	39.4558	33.33							10244948	0	0
vanY gene in vanG cluster	24D214-5G_397_S55	vanY; glycopeptide resistance gene cluster	ARO:3002959	glycopeptide antibiotic	glycopeptide antibiotic	antibiotic target alteration	protein homolog	2	Strict	91.0714	40.365							10244948	0	0
vanY gene in vanM cluster	24D214-5G_397_S55	vanY; glycopeptide resistance gene cluster	ARO:3002961	glycopeptide antibiotic	glycopeptide antibiotic	antibiotic target alteration	protein homolog	2	Strict	52.9915	39.63							10244948	0	0
AAC(3)-IIIc	24D214-5G_398_S56	AAC(3)	ARO:3002538	aminoglycoside antibiotic	aminoglycoside antibiotic	antibiotic inactivation	protein homolog	1	Nudged	2.5	100							10075222	0	0
AAC(3)-IIc	24D214-5G_398_S56	AAC(3)	ARO:3002535	aminoglycoside antibiotic	aminoglycoside antibiotic	antibiotic inactivation	protein homolog	0					1	ARO:3002535|ID:1378|Name:AAC(3)-IIc|NCBI:X54723.1	2.44	0.02		10075222	0.12	0
AAC(3)-IIe	24D214-5G_398_S56	AAC(3)	ARO:3004621	aminoglycoside antibiotic	aminoglycoside antibiotic	antibiotic inactivation	protein homolog	1	Nudged	31.0105	100	Unknown taxonomy (chromosome or plasmid)						10075222	0	0
AAC(3)-Xa	24D214-5G_398_S56	AAC(3)	ARO:3002544	aminoglycoside antibiotic	aminoglycoside antibiotic	antibiotic inactivation	protein homolog	1	Nudged	2.1053	100							10075222	0	0
AAC(6')-Ib7	24D214-5G_398_S56	AAC(6')	ARO:3002578	aminoglycoside antibiotic	aminoglycoside antibiotic	antibiotic inactivation	protein homolog	0					2	ARO:3002578|ID:2117|Name:AAC(6')-Ib7|NCBI:KR091911.1	31.81	0.36		10075222	0.24	0.04
AAC(6')-Iy	24D214-5G_398_S56	AAC(6')	ARO:3002569	aminoglycoside antibiotic	aminoglycoside antibiotic	antibiotic inactivation	protein homolog	1	Nudged	4.1096	100							10075222	0	0
ANT(2'')-Ia	24D214-5G_398_S56	ANT(2'')	ARO:3000230	aminoglycoside antibiotic	aminoglycoside antibiotic	antibiotic inactivation	protein homolog	0					2	ARO:3000230|ID:1372|Name:ANT(2'')-Ia|NCBI:AF078527.1	30.34	0.56		10075222	0.24	0.07
APH(3'')-Ib	24D214-5G_398_S56	APH(3'')	ARO:3002639	aminoglycoside antibiotic	aminoglycoside antibiotic	antibiotic inactivation	protein homolog	2	Nudged	95.5224	99.11	Unknown taxonomy (chromosome or plasmid)	19	ARO:3002639|ID:1830|Name:APH(3'')-Ib|NCBI:AF313472.2	96.02	2.84	Vibrio cholerae (chromosome or plasmid): 1;	10075222	2.31	0.35
APH(3')-IIa	24D214-5G_398_S56	APH(3')	ARO:3002644	aminoglycoside antibiotic	aminoglycoside antibiotic	antibiotic inactivation	protein homolog	0					1	ARO:3002644|ID:2114|Name:APH(3')-IIa|NCBI:V00618.1	17.74	0.18		10075222	0.12	0.02
APH(3')-IIb	24D214-5G_398_S56	APH(3')	ARO:3002645	aminoglycoside antibiotic	aminoglycoside antibiotic	antibiotic inactivation	protein homolog	0					1	ARO:3002645|ID:954|Name:APH(3')-IIb|NCBI:X90856.1	5.58	0.06		10075222	0.12	0.01
APH(3')-Ia	24D214-5G_398_S56	APH(3')	ARO:3002641	aminoglycoside antibiotic	aminoglycoside antibiotic	antibiotic inactivation	protein homolog	0					1	ARO:3002641|ID:291|Name:APH(3')-Ia|NCBI:BX664015.1	4.41	0.04		10075222	0.12	0
APH(6)-Id	24D214-5G_398_S56	APH(6)	ARO:3002660	aminoglycoside antibiotic	aminoglycoside antibiotic	antibiotic inactivation	protein homolog	2	Nudged	67.0251	100	Unknown taxonomy (chromosome or plasmid)	11	ARO:3002660|ID:1031|Name:APH(6)-Id|NCBI:AF024602.1	82.32	1.51	Escherichia coli (chromosome or plasmid): 1;	10075222	1.34	0.18
AcrF	24D214-5G_398_S56	resistance-nodulation-cell division (RND) antibiotic efflux pump	ARO:3000502	fluoroquinolone antibiotic; cephalosporin; cephamycin; penam	fluoroquinolone antibiotic; beta-lactam antibiotic	antibiotic efflux	protein homolog	0					1	ARO:3000502|ID:1437|Name:AcrF|NCBI:U00096.1	4.8	0.05		10075222	0.12	0.01
AcrS	24D214-5G_398_S56	resistance-nodulation-cell division (RND) antibiotic efflux pump	ARO:3000656	fluoroquinolone antibiotic; cephalosporin; glycylcycline; cephamycin; penam; tetracycline antibiotic; rifamycin antibiotic; phenicol antibiotic; disinfecting agents and antiseptics	beta-lactam antibiotic; disinfecting agents and antiseptics; phenicol antibiotic; tetracycline antibiotic; fluoroquinolone antibiotic; rifamycin antibiotic	antibiotic efflux	protein homolog	0					1	ARO:3000656|ID:520|Name:AcrS|NCBI:U00096.1	22.17	0.22		10075222	0.12	0.03
Bifidobacterium adolescentis rpoB mutants conferring resistance to rifampicin	24D214-5G_398_S56	rifamycin-resistant beta-subunit of RNA polymerase (rpoB)	ARO:3004480	rifamycin antibiotic	rifamycin antibiotic	antibiotic target alteration; antibiotic target replacement	protein homolog	0					42	ARO:3004480|ID:2914|Name:Bifidobacterium_adolescentis_rpoB_mutants_conferring_resistance_to_rifampicin|NCBI:NC_008618.1	45.69	0.64		10075222	5.12	0.08
Burkholderia pseudomallei Omp38	24D214-5G_398_S56	General Bacterial Porin with reduced permeability to beta-lactams	ARO:3004123	monobactam; carbapenem; cephalosporin; cephamycin; penam; penem	beta-lactam antibiotic	reduced permeability to antibiotic	protein homolog	1	Nudged	2.139	100							10075222	0	0
CGB-1	24D214-5G_398_S56	CGB beta-lactamase	ARO:3000841	carbapenem; cephalosporin; penam	beta-lactam antibiotic	antibiotic inactivation	protein homolog	1	Nudged	3.7037	100							10075222	0	0
CRP	24D214-5G_398_S56	resistance-nodulation-cell division (RND) antibiotic efflux pump	ARO:3000518	macrolide antibiotic; fluoroquinolone antibiotic; penam	fluoroquinolone antibiotic; beta-lactam antibiotic; macrolide antibiotic	antibiotic efflux	protein homolog	1	Nudged	2.8436	100							10075222	0	0
Campylobacter coli chloramphenicol acetyltransferase	24D214-5G_398_S56	chloramphenicol acetyltransferase (CAT)	ARO:3004454	phenicol antibiotic	phenicol antibiotic	antibiotic inactivation	protein homolog	1	Nudged	3.3654	100							10075222	0	0
DES-1	24D214-5G_398_S56	DES beta-lactamase	ARO:3004780	penam	beta-lactam antibiotic	antibiotic inactivation	protein homolog	1	Nudged	2.4615	100							10075222	0	0
ErmB	24D214-5G_398_S56	Erm 23S ribosomal RNA methyltransferase	ARO:3000375	macrolide antibiotic; lincosamide antibiotic; streptogramin antibiotic; streptogramin A antibiotic; streptogramin B antibiotic	lincosamide antibiotic; macrolide antibiotic; streptogramin antibiotic	antibiotic target alteration	protein homolog	1	Strict	94.7791	98.73	Unknown taxonomy (chromosome or plasmid)	34	ARO:3000375|ID:1549|Name:ErmB|NCBI:AF242872.1	99.87	5.44	Enterococcus faecalis (chromosome or plasmid): 1;	10075222	4.14	0.66
ErmF	24D214-5G_398_S56	Erm 23S ribosomal RNA methyltransferase	ARO:3000498	macrolide antibiotic; lincosamide antibiotic; streptogramin antibiotic; streptogramin A antibiotic; streptogramin B antibiotic	lincosamide antibiotic; macrolide antibiotic; streptogramin antibiotic	antibiotic target alteration	protein homolog	0					1	ARO:3000498|ID:621|Name:ErmF|NCBI:M17124.1	18.6	0.19		10075222	0.12	0.02
ErmX	24D214-5G_398_S56	Erm 23S ribosomal RNA methyltransferase	ARO:3000596	macrolide antibiotic; lincosamide antibiotic; streptogramin antibiotic; streptogramin A antibiotic; streptogramin B antibiotic	lincosamide antibiotic; macrolide antibiotic; streptogramin antibiotic	antibiotic target alteration	protein homolog	1	Nudged	27.3684	97.44	Unknown taxonomy (chromosome or plasmid)	14	ARO:3000596|ID:950|Name:ErmX|NCBI:M36726.1	81.17	1.71		10075222	1.71	0.21
FomB	24D214-5G_398_S56	Fom phosphotransferase family	ARO:3000449	phosphonic acid antibiotic	phosphonic acid antibiotic	antibiotic inactivation	protein homolog	1	Nudged	3.0211	100							10075222	0	0
Klebsiella pneumoniae KpnG	24D214-5G_398_S56	major facilitator superfamily (MFS) antibiotic efflux pump	ARO:3004588	macrolide antibiotic; fluoroquinolone antibiotic; aminoglycoside antibiotic; carbapenem; cephalosporin; penam; peptide antibiotic; penem	beta-lactam antibiotic; macrolide antibiotic; fluoroquinolone antibiotic; peptide antibiotic; aminoglycoside antibiotic	antibiotic efflux	protein homolog	1	Nudged	1.7903	100							10075222	0	0
MexB	24D214-5G_398_S56	resistance-nodulation-cell division (RND) antibiotic efflux pump	ARO:3000378	macrolide antibiotic; fluoroquinolone antibiotic; monobactam; carbapenem; cephalosporin; cephamycin; penam; tetracycline antibiotic; peptide antibiotic; aminocoumarin antibiotic; diaminopyrimidine antibiotic; sulfonamide antibiotic; phenicol antibiotic; penem	phenicol antibiotic; aminocoumarin antibiotic; fluoroquinolone antibiotic; peptide antibiotic; beta-lactam antibiotic; macrolide antibiotic; diaminopyrimidine antibiotic; sulfonamide antibiotic; tetracycline antibiotic	antibiotic efflux	protein homolog	0					4	ARO:3000378|ID:1925|Name:MexB|NCBI:L11616.1	13.09	0.14	Pseudomonas aeruginosa (chromosome): 2;	10075222	0.49	0.02
MexD	24D214-5G_398_S56	resistance-nodulation-cell division (RND) antibiotic efflux pump	ARO:3000801	macrolide antibiotic; fluoroquinolone antibiotic; aminoglycoside antibiotic; cephalosporin; penam; tetracycline antibiotic; aminocoumarin antibiotic; diaminopyrimidine antibiotic; phenicol antibiotic	beta-lactam antibiotic; aminocoumarin antibiotic; phenicol antibiotic; macrolide antibiotic; diaminopyrimidine antibiotic; tetracycline antibiotic; fluoroquinolone antibiotic; aminoglycoside antibiotic	antibiotic efflux	protein homolog	0					4	ARO:3000801|ID:1523|Name:MexD|NCBI:U57969.1	14.3	0.14	Pseudomonas aeruginosa (chromosome or plasmid): 3;	10075222	0.49	0.02
MexE	24D214-5G_398_S56	resistance-nodulation-cell division (RND) antibiotic efflux pump	ARO:3000803	fluoroquinolone antibiotic; diaminopyrimidine antibiotic; phenicol antibiotic	fluoroquinolone antibiotic; phenicol antibiotic; diaminopyrimidine antibiotic	antibiotic efflux	protein homolog	1	Nudged	1.6867	100							10075222	0	0
MexF	24D214-5G_398_S56	resistance-nodulation-cell division (RND) antibiotic efflux pump	ARO:3000804	fluoroquinolone antibiotic; diaminopyrimidine antibiotic; phenicol antibiotic	fluoroquinolone antibiotic; phenicol antibiotic; diaminopyrimidine antibiotic	antibiotic efflux	protein homolog	0					5	ARO:3000804|ID:1300|Name:MexF|NCBI:AE004091.2	16.53	0.06		10075222	0.61	0.01
MexG	24D214-5G_398_S56	resistance-nodulation-cell division (RND) antibiotic efflux pump	ARO:3000806	fluoroquinolone antibiotic; tetracycline antibiotic; disinfecting agents and antiseptics	fluoroquinolone antibiotic; disinfecting agents and antiseptics; tetracycline antibiotic	antibiotic efflux	protein homolog	0					4	ARO:3000806|ID:995|Name:MexG|NCBI:AE004091.2	70.92	0.33	Pseudomonas (chromosome): 1;	10075222	0.49	0.04
MexH	24D214-5G_398_S56	resistance-nodulation-cell division (RND) antibiotic efflux pump	ARO:3000807	fluoroquinolone antibiotic; tetracycline antibiotic; disinfecting agents and antiseptics	fluoroquinolone antibiotic; disinfecting agents and antiseptics; tetracycline antibiotic	antibiotic efflux	protein homolog	0					1	ARO:3000807|ID:1344|Name:MexH|NCBI:AE004091.2	13.39	0.13	Pseudomonas (chromosome): 1;	10075222	0.12	0.02
MexI	24D214-5G_398_S56	resistance-nodulation-cell division (RND) antibiotic efflux pump	ARO:3000808	fluoroquinolone antibiotic; tetracycline antibiotic; disinfecting agents and antiseptics	fluoroquinolone antibiotic; disinfecting agents and antiseptics; tetracycline antibiotic	antibiotic efflux	protein homolog	0					3	ARO:3000808|ID:1647|Name:MexI|NCBI:AE004091.2	7.57	0.06	Pseudomonas aeruginosa (chromosome): 1;	10075222	0.37	0.01
MexJ	24D214-5G_398_S56	resistance-nodulation-cell division (RND) antibiotic efflux pump	ARO:3003692	macrolide antibiotic; tetracycline antibiotic; disinfecting agents and antiseptics	disinfecting agents and antiseptics; macrolide antibiotic; tetracycline antibiotic	antibiotic efflux	protein homolog	0					1	ARO:3003692|ID:2205|Name:MexJ|NCBI:AE004091.2	5.8	0.06		10075222	0.12	0.01
MexK	24D214-5G_398_S56	resistance-nodulation-cell division (RND) antibiotic efflux pump	ARO:3003693	macrolide antibiotic; tetracycline antibiotic; disinfecting agents and antiseptics	disinfecting agents and antiseptics; macrolide antibiotic; tetracycline antibiotic	antibiotic efflux	protein homolog	0					4	ARO:3003693|ID:2206|Name:MexK|NCBI:AE004091.2	12.15	0.17	Pseudomonas aeruginosa (chromosome or plasmid): 2;	10075222	0.49	0.02
MexL	24D214-5G_398_S56	resistance-nodulation-cell division (RND) antibiotic efflux pump	ARO:3003710	macrolide antibiotic; tetracycline antibiotic; disinfecting agents and antiseptics	disinfecting agents and antiseptics; macrolide antibiotic; tetracycline antibiotic	antibiotic efflux	protein homolog	0					1	ARO:3003710|ID:2219|Name:MexL|NCBI:AE004091.2	23.32	0.23	Pseudomonas aeruginosa (chromosome or plasmid): 1;	10075222	0.12	0.03
MexW	24D214-5G_398_S56	resistance-nodulation-cell division (RND) antibiotic efflux pump	ARO:3003031	macrolide antibiotic; fluoroquinolone antibiotic; tetracycline antibiotic; phenicol antibiotic; disinfecting agents and antiseptics	disinfecting agents and antiseptics; macrolide antibiotic; phenicol antibiotic; tetracycline antibiotic; fluoroquinolone antibiotic	antibiotic efflux	protein homolog	0					4	ARO:3003031|ID:2208|Name:MexW|NCBI:NC_002516.2	17.4	0.18	Pseudomonas aeruginosa (chromosome or plasmid): 1;	10075222	0.49	0.02
MuxB	24D214-5G_398_S56	resistance-nodulation-cell division (RND) antibiotic efflux pump	ARO:3004074	macrolide antibiotic; monobactam; tetracycline antibiotic; aminocoumarin antibiotic	aminocoumarin antibiotic; beta-lactam antibiotic; macrolide antibiotic; tetracycline antibiotic	antibiotic efflux	protein homolog	0					3	ARO:3004074|ID:2718|Name:MuxB|NCBI:AE004091.2	11.81	0.12	Pseudomonas aeruginosa (chromosome or plasmid): 2;	10075222	0.37	0.01
MuxC	24D214-5G_398_S56	resistance-nodulation-cell division (RND) antibiotic efflux pump	ARO:3004075	macrolide antibiotic; monobactam; tetracycline antibiotic; aminocoumarin antibiotic	aminocoumarin antibiotic; beta-lactam antibiotic; macrolide antibiotic; tetracycline antibiotic	antibiotic efflux	protein homolog	0					2	ARO:3004075|ID:2720|Name:MuxC|NCBI:AE004091.2	7.23	0.08	Pseudomonas aeruginosa (chromosome or plasmid): 1; Pseudomonas (chromosome or plasmid): 1;	10075222	0.24	0.01
OXA-21	24D214-5G_398_S56	OXA beta-lactamase	ARO:3001416	carbapenem; cephalosporin; penam	beta-lactam antibiotic	antibiotic inactivation	protein homolog	2	Nudged	59.058	100	Unknown taxonomy (chromosome)						10075222	0	0
OXA-3	24D214-5G_398_S56	OXA beta-lactamase	ARO:3001398	carbapenem; cephalosporin; penam	beta-lactam antibiotic	antibiotic inactivation	protein homolog	0					5	ARO:3001398|ID:816|Name:OXA-3|NCBI:L07945.1	59.78	0.84		10075222	0.61	0.1
OXA-661	24D214-5G_398_S56	OXA beta-lactamase	ARO:3005876	carbapenem; cephalosporin; penam	beta-lactam antibiotic	antibiotic inactivation	protein homolog	1	Nudged	2.518	100							10075222	0	0
OpmB	24D214-5G_398_S56	resistance-nodulation-cell division (RND) antibiotic efflux pump	ARO:3004072	macrolide antibiotic; monobactam; tetracycline antibiotic; aminocoumarin antibiotic	aminocoumarin antibiotic; beta-lactam antibiotic; macrolide antibiotic; tetracycline antibiotic	antibiotic efflux	protein homolog	0					1	ARO:3004072|ID:2716|Name:OpmB|NCBI:AE004091.2	6.28	0.06		10075222	0.12	0.01
OpmD	24D214-5G_398_S56	resistance-nodulation-cell division (RND) antibiotic efflux pump	ARO:3000809	fluoroquinolone antibiotic; tetracycline antibiotic; disinfecting agents and antiseptics	fluoroquinolone antibiotic; disinfecting agents and antiseptics; tetracycline antibiotic	antibiotic efflux	protein homolog	0					1	ARO:3000809|ID:442|Name:OpmD|NCBI:AE004091.2	8.2	0.08	Pseudomonas aeruginosa (chromosome): 1;	10075222	0.12	0.01
OpmH	24D214-5G_398_S56	resistance-nodulation-cell division (RND) antibiotic efflux pump	ARO:3003682	disinfecting agents and antiseptics	disinfecting agents and antiseptics	antibiotic efflux	protein homolog	0					1	ARO:3003682|ID:2195|Name:OpmH|NCBI:AE004091.2	10.28	0.1	Pseudomonas (chromosome): 1;	10075222	0.12	0.01
OprJ	24D214-5G_398_S56	resistance-nodulation-cell division (RND) antibiotic efflux pump	ARO:3000802	macrolide antibiotic; fluoroquinolone antibiotic; aminoglycoside antibiotic; cephalosporin; penam; tetracycline antibiotic; aminocoumarin antibiotic; diaminopyrimidine antibiotic; phenicol antibiotic	beta-lactam antibiotic; aminocoumarin antibiotic; phenicol antibiotic; macrolide antibiotic; diaminopyrimidine antibiotic; tetracycline antibiotic; fluoroquinolone antibiotic; aminoglycoside antibiotic	antibiotic efflux	protein homolog	0					1	ARO:3000802|ID:704|Name:OprJ|NCBI:U57969.1	7.22	0.07	Pseudomonas aeruginosa (chromosome): 1;	10075222	0.12	0.01
OprM	24D214-5G_398_S56	resistance-nodulation-cell division (RND) antibiotic efflux pump	ARO:3000379	macrolide antibiotic; fluoroquinolone antibiotic; monobactam; aminoglycoside antibiotic; carbapenem; cephalosporin; cephamycin; penam; tetracycline antibiotic; peptide antibiotic; aminocoumarin antibiotic; diaminopyrimidine antibiotic; sulfonamide antibiotic; phenicol antibiotic; penem; disinfecting agents and antiseptics	sulfonamide antibiotic; phenicol antibiotic; aminocoumarin antibiotic; fluoroquinolone antibiotic; peptide antibiotic; aminoglycoside antibiotic; beta-lactam antibiotic; disinfecting agents and antiseptics; macrolide antibiotic; diaminopyrimidine antibiotic; tetracycline antibiotic	antibiotic efflux	protein homolog	0					2	ARO:3000379|ID:1305|Name:OprM|NCBI:AE004091.2	14.27	0.14	Pseudomonas aeruginosa (chromosome): 1;	10075222	0.24	0.02
OprN	24D214-5G_398_S56	resistance-nodulation-cell division (RND) antibiotic efflux pump	ARO:3000805	fluoroquinolone antibiotic; diaminopyrimidine antibiotic; phenicol antibiotic	fluoroquinolone antibiotic; phenicol antibiotic; diaminopyrimidine antibiotic	antibiotic efflux	protein homolog	0					1	ARO:3000805|ID:172|Name:OprN|NCBI:AE004091.2	6.77	0.07		10075222	0.12	0.01
ParR	24D214-5G_398_S56	resistance-nodulation-cell division (RND) antibiotic efflux pump; Outer Membrane Porin (Opr)	ARO:3005068	macrolide antibiotic; fluoroquinolone antibiotic; monobactam; aminoglycoside antibiotic; carbapenem; cephalosporin; cephamycin; penam; tetracycline antibiotic; phenicol antibiotic; penem; disinfecting agents and antiseptics	beta-lactam antibiotic; disinfecting agents and antiseptics; macrolide antibiotic; phenicol antibiotic; tetracycline antibiotic; fluoroquinolone antibiotic; aminoglycoside antibiotic	antibiotic efflux; reduced permeability to antibiotic	protein homolog	0					2	ARO:3005068|ID:3806|Name:ParR|NCBI:AE004091.2	37.43	0.38	Pseudomonas aeruginosa (chromosome): 2;	10075222	0.24	0.05
ParS	24D214-5G_398_S56	resistance-nodulation-cell division (RND) antibiotic efflux pump; Outer Membrane Porin (Opr)	ARO:3005067	macrolide antibiotic; fluoroquinolone antibiotic; monobactam; aminoglycoside antibiotic; carbapenem; cephalosporin; cephamycin; penam; tetracycline antibiotic; phenicol antibiotic; penem; disinfecting agents and antiseptics	beta-lactam antibiotic; disinfecting agents and antiseptics; macrolide antibiotic; phenicol antibiotic; tetracycline antibiotic; fluoroquinolone antibiotic; aminoglycoside antibiotic	antibiotic efflux; reduced permeability to antibiotic	protein homolog	0					2	ARO:3005067|ID:3805|Name:ParS|NCBI:AE004091.2	14.37	0.15	Pseudomonas aeruginosa (chromosome): 1;	10075222	0.24	0.02
PmpM	24D214-5G_398_S56	multidrug and toxic compound extrusion (MATE) transporter	ARO:3004077	fluoroquinolone antibiotic; aminoglycoside antibiotic; disinfecting agents and antiseptics	fluoroquinolone antibiotic; disinfecting agents and antiseptics; aminoglycoside antibiotic	antibiotic efflux	protein homolog	0					1	ARO:3004077|ID:2734|Name:PmpM|NCBI:AE004091.2	10.39	0.1		10075222	0.12	0.01
PmrF	24D214-5G_398_S56	pmr phosphoethanolamine transferase	ARO:3003578	peptide antibiotic	peptide antibiotic	antibiotic target alteration	protein homolog	0					1	ARO:3003578|ID:2014|Name:PmrF|NCBI:U00096.1	15.17	0.15		10075222	0.12	0.02
Pseudomonas aeruginosa CpxR	24D214-5G_398_S56	resistance-nodulation-cell division (RND) antibiotic efflux pump	ARO:3004054	macrolide antibiotic; fluoroquinolone antibiotic; monobactam; aminoglycoside antibiotic; carbapenem; cephalosporin; cephamycin; penam; tetracycline antibiotic; peptide antibiotic; aminocoumarin antibiotic; diaminopyrimidine antibiotic; sulfonamide antibiotic; phenicol antibiotic; penem	phenicol antibiotic; aminocoumarin antibiotic; fluoroquinolone antibiotic; peptide antibiotic; aminoglycoside antibiotic; beta-lactam antibiotic; macrolide antibiotic; diaminopyrimidine antibiotic; sulfonamide antibiotic; tetracycline antibiotic	antibiotic efflux	protein homolog	0					1	ARO:3004054|ID:2685|Name:Pseudomonas_aeruginosa_CpxR|NCBI:LT673656.1	21.98	0.22	Pseudomonas (chromosome or plasmid): 1;	10075222	0.12	0.03
QnrS5	24D214-5G_398_S56	quinolone resistance protein (qnr)	ARO:3002794	fluoroquinolone antibiotic	fluoroquinolone antibiotic	antibiotic target protection	protein homolog	1	Nudged	3.653	100							10075222	0	0
RlmA(II)	24D214-5G_398_S56	non-erm 23S ribosomal RNA methyltransferase (G748)	ARO:3001301	macrolide antibiotic; lincosamide antibiotic	lincosamide antibiotic; macrolide antibiotic	antibiotic target alteration	protein homolog	1	Nudged	7.4205	95.24		107	ARO:3001301|ID:2274|Name:RlmA(II)|NCBI:CP007593.1	100	13.38	Streptococcus pseudopneumoniae (chromosome): 1; Streptococcus pneumoniae (chromosome): 1;	10075222	13.04	1.63
SHD-1	24D214-5G_398_S56	SHD beta-lactamase	ARO:3007017	carbapenem; cephalosporin	beta-lactam antibiotic	antibiotic inactivation	protein homolog	1	Nudged	2.5926	100							10075222	0	0
SHN-1	24D214-5G_398_S56	SHN beta-lactamase	ARO:3006994	carbapenem	beta-lactam antibiotic	antibiotic inactivation	protein homolog	1	Nudged	3.7815	100							10075222	0	0
SatA	24D214-5G_398_S56	streptothricin acetyltransferase (SAT)	ARO:3005045	nucleoside antibiotic	nucleoside antibiotic	antibiotic inactivation	protein homolog	1	Nudged	4.3243	100							10075222	0	0
TEM-102	24D214-5G_398_S56	TEM beta-lactamase	ARO:3000965	monobactam; cephalosporin; penam; penem	beta-lactam antibiotic	antibiotic inactivation	protein homolog	0					7	ARO:3000965|ID:86|Name:TEM-102|NCBI:AY040093.1	47.62	1.17		10075222	0.85	0.14
TEM-112	24D214-5G_398_S56	TEM beta-lactamase	ARO:3000975	monobactam; cephalosporin; penam; penem	beta-lactam antibiotic	antibiotic inactivation	protein homolog	0					3	ARO:3000975|ID:359|Name:TEM-112|NCBI:AY589493.1	21.72	0.52		10075222	0.37	0.06
TEM-116	24D214-5G_398_S56	TEM beta-lactamase	ARO:3000979	monobactam; cephalosporin; penam; penem	beta-lactam antibiotic	antibiotic inactivation	protein homolog	0					28525	ARO:3000979|ID:87|Name:TEM-116|NCBI:U36911.1	100	4016.35	Escherichia coli (chromosome or plasmid): 1858; Klebsiella pneumoniae (chromosome or plasmid): 66; Salmonella enterica (chromosome or plasmid): 19; Acinetobacter baumannii (chromosome or plasmid): 11; Enterobacter hormaechei (chromosome or plasmid): 7; Moraxella catarrhalis (chromosome or plasmid): 6; Streptococcus pyogenes (chromosome or plasmid): 6; Cronobacter turicensis (chromosome or plasmid): 6; Cronobacter sakazakii (chromosome or plasmid): 4; Staphylococcus warneri (chromosome or plasmid): 3; Staphylococcus simulans (chromosome or plasmid): 3; Citrobacter freundii (chromosome or plasmid): 3; Klebsiella quasipneumoniae (chromosome or plasmid): 2; Pseudomonas fluorescens (chromosome or plasmid): 1; Staphylococcus capitis (chromosome or plasmid): 1; Pseudomonas aeruginosa (chromosome or plasmid): 1; Cronobacter malonaticus (chromosome or plasmid): 1; Burkholderia contaminans (chromosome or plasmid): 1; Bacillus amyloliquefaciens (chromosome or plasmid): 1; Ralstonia solanacearum (chromosome or plasmid): 1; Escherichia coli (plasmid): 597; Staphylococcus warneri (plasmid): 2; Salmonella enterica (plasmid): 1; Klebsiella pneumoniae (plasmid): 1;	10075222	3475.32	489.33
TEM-145	24D214-5G_398_S56	TEM beta-lactamase	ARO:3001012	monobactam; cephalosporin; penam; penem	beta-lactam antibiotic	antibiotic inactivation	protein homolog	0					6	ARO:3001012|ID:589|Name:TEM-145|NCBI:DQ105528.2	34.84	0.86		10075222	0.73	0.1
TEM-150	24D214-5G_398_S56	TEM beta-lactamase	ARO:3001017	monobactam; cephalosporin; penam; penem	beta-lactam antibiotic	antibiotic inactivation	protein homolog	0					13	ARO:3001017|ID:1931|Name:TEM-150|NCBI:AM183304.1	42.86	2.03		10075222	1.58	0.25
TEM-155	24D214-5G_398_S56	TEM beta-lactamase	ARO:3001021	monobactam; cephalosporin; penam; penem	beta-lactam antibiotic	antibiotic inactivation	protein homolog	0					7	ARO:3001021|ID:363|Name:TEM-155|NCBI:DQ679961.1	12.78	0.89	Escherichia coli (chromosome or plasmid): 7;	10075222	0.85	0.11
TEM-157	24D214-5G_398_S56	TEM beta-lactamase	ARO:3001023	monobactam; cephalosporin; penam; penem	beta-lactam antibiotic	antibiotic inactivation	protein homolog	0					6	ARO:3001023|ID:1458|Name:TEM-157|NCBI:DQ909059.1	18.47	0.55		10075222	0.73	0.07
TEM-162	24D214-5G_398_S56	TEM beta-lactamase	ARO:3001028	monobactam; cephalosporin; penam; penem	beta-lactam antibiotic	antibiotic inactivation	protein homolog	1	Nudged	63.0662	100	Unknown taxonomy (chromosome or plasmid)	12	ARO:3001028|ID:662|Name:TEM-162|NCBI:EF468463.1	21.25	1	Escherichia coli (chromosome or plasmid): 1; Escherichia coli (plasmid): 3;	10075222	1.46	0.12
TEM-164	24D214-5G_398_S56	TEM beta-lactamase	ARO:3001030	monobactam; cephalosporin; penam; penem	beta-lactam antibiotic	antibiotic inactivation	protein homolog	0					4	ARO:3001030|ID:1791|Name:TEM-164|NCBI:EU274580.1	25.44	0.56		10075222	0.49	0.07
TEM-171	24D214-5G_398_S56	TEM beta-lactamase	ARO:3001037	monobactam; cephalosporin; penam; penem	beta-lactam antibiotic	antibiotic inactivation	protein homolog	1	Nudged	42.8571	100	Unknown taxonomy (chromosome or plasmid)	3	ARO:3001037|ID:808|Name:TEM-171|NCBI:GQ149347.1	41.35	0.52		10075222	0.37	0.06
TEM-193	24D214-5G_398_S56	TEM beta-lactamase	ARO:3001053	monobactam; cephalosporin; penam; penem	beta-lactam antibiotic	antibiotic inactivation	protein homolog	0					4	ARO:3001053|ID:1380|Name:TEM-193|NCBI:JN935135.1	27.06	0.62	Escherichia coli (chromosome or plasmid): 1;	10075222	0.49	0.08
TEM-197	24D214-5G_398_S56	TEM beta-lactamase	ARO:3001056	monobactam; cephalosporin; penam; penem	beta-lactam antibiotic	antibiotic inactivation	protein homolog	0					3	ARO:3001056|ID:1629|Name:TEM-197|NCBI:HQ877606.1	23	0.51		10075222	0.37	0.06
TEM-205	24D214-5G_398_S56	TEM beta-lactamase	ARO:3001382	monobactam; cephalosporin; penam; penem	beta-lactam antibiotic	antibiotic inactivation	protein homolog	0					4	ARO:3001382|ID:698|Name:TEM-205|NCBI:KC900516.1	45.34	0.69		10075222	0.49	0.08
TEM-213	24D214-5G_398_S56	TEM beta-lactamase	ARO:3001390	monobactam; cephalosporin; penam; penem	beta-lactam antibiotic	antibiotic inactivation	protein homolog	0					2	ARO:3001390|ID:709|Name:TEM-213|NCBI:KF663615.1	18.3	0.34	Klebsiella pneumoniae (chromosome or plasmid): 2;	10075222	0.24	0.04
TEM-219	24D214-5G_398_S56	TEM beta-lactamase	ARO:3003157	monobactam; cephalosporin; penam; penem	beta-lactam antibiotic	antibiotic inactivation	protein homolog	0					10	ARO:3003157|ID:1218|Name:TEM-219|NCBI:KM114268.1	12.54	1.18		10075222	1.22	0.14
TEM-237	24D214-5G_398_S56	TEM beta-lactamase	ARO:3005268	monobactam; cephalosporin; penam; penem	beta-lactam antibiotic	antibiotic inactivation	protein homolog	0					10	ARO:3005268|ID:4000|Name:TEM-237|NCBI:NG_062250.1	31.94	1.55	Escherichia coli (plasmid): 1;	10075222	1.22	0.19
TEM-238	24D214-5G_398_S56	TEM beta-lactamase	ARO:3005269	monobactam; cephalosporin; penam; penem	beta-lactam antibiotic	antibiotic inactivation	protein homolog	0					9	ARO:3005269|ID:4001|Name:TEM-238|NCBI:NG_067163.1	36.7	1.45		10075222	1.1	0.18
TEM-243	24D214-5G_398_S56	TEM beta-lactamase	ARO:3005273	monobactam; cephalosporin; penam; penem	beta-lactam antibiotic	antibiotic inactivation	protein homolog	0					12	ARO:3005273|ID:4005|Name:TEM-243|NCBI:NG_071226.1	7.67	0.49		10075222	1.46	0.06
TriC	24D214-5G_398_S56	resistance-nodulation-cell division (RND) antibiotic efflux pump	ARO:3003681	disinfecting agents and antiseptics	disinfecting agents and antiseptics	antibiotic efflux	protein homolog	0					1	ARO:3003681|ID:2194|Name:TriC|NCBI:AE004091.2	4.86	0.05		10075222	0.12	0.01
YajC	24D214-5G_398_S56	resistance-nodulation-cell division (RND) antibiotic efflux pump	ARO:3005040	fluoroquinolone antibiotic; cephalosporin; glycylcycline; penam; tetracycline antibiotic; oxazolidinone antibiotic; glycopeptide antibiotic; rifamycin antibiotic; phenicol antibiotic; disinfecting agents and antiseptics	phenicol antibiotic; fluoroquinolone antibiotic; rifamycin antibiotic; oxazolidinone antibiotic; beta-lactam antibiotic; glycopeptide antibiotic; disinfecting agents and antiseptics; tetracycline antibiotic	antibiotic efflux	protein homolog	0					1	ARO:3005040|ID:3783|Name:YajC|NCBI:VAOQ01003483.1	40.71	0.41		10075222	0.12	0.05
YojI	24D214-5G_398_S56	ATP-binding cassette (ABC) antibiotic efflux pump	ARO:3003952	peptide antibiotic	peptide antibiotic	antibiotic efflux	protein homolog	0					3	ARO:3003952|ID:2424|Name:YojI|NCBI:U00096.3	12.77	0.11		10075222	0.37	0.01
aadS	24D214-5G_398_S56	ANT(6)	ARO:3004683	aminoglycoside antibiotic	aminoglycoside antibiotic	antibiotic inactivation	protein homolog	0					2	ARO:3004683|ID:3382|Name:aadS|NCBI:M72415.1	24.77	0.25		10075222	0.24	0.03
acrD	24D214-5G_398_S56	resistance-nodulation-cell division (RND) antibiotic efflux pump	ARO:3000491	aminoglycoside antibiotic	aminoglycoside antibiotic	antibiotic efflux	protein homolog	0					2	ARO:3000491|ID:1427|Name:acrD|NCBI:AP009048.1	8	0.08		10075222	0.24	0.01
catQ	24D214-5G_398_S56	chloramphenicol acetyltransferase (CAT)	ARO:3002687	phenicol antibiotic	phenicol antibiotic	antibiotic inactivation	protein homolog	1	Nudged	84.5455	95.16	Streptococcus (chromosome)	11	ARO:3002687|ID:1633|Name:catQ|NCBI:M55620.1	98.03	2.25	Streptococcus (chromosome): 11;	10075222	1.34	0.27
cpxA	24D214-5G_398_S56	resistance-nodulation-cell division (RND) antibiotic efflux pump	ARO:3000830	aminoglycoside antibiotic; aminocoumarin antibiotic	aminocoumarin antibiotic; aminoglycoside antibiotic	antibiotic efflux	protein homolog	0					2	ARO:3000830|ID:152|Name:cpxA|NCBI:BA000007.3	10.84	0.11		10075222	0.24	0.01
dfrA12	24D214-5G_398_S56	trimethoprim resistant dihydrofolate reductase dfr	ARO:3002858	diaminopyrimidine antibiotic	diaminopyrimidine antibiotic	antibiotic target replacement	protein homolog	0					1	ARO:3002858|ID:1139|Name:dfrA12|NCBI:GU585907.1	17.27	0.17		10075222	0.12	0.02
lmrD	24D214-5G_398_S56	ATP-binding cassette (ABC) antibiotic efflux pump	ARO:3002882	lincosamide antibiotic	lincosamide antibiotic	antibiotic efflux	protein homolog	0					16	ARO:3002882|ID:1624|Name:lmrD|NCBI:CP033607.1	8.37	0.46		10075222	1.95	0.06
lnuC	24D214-5G_398_S56	lincosamide nucleotidyltransferase (LNU)	ARO:3002837	lincosamide antibiotic	lincosamide antibiotic	antibiotic inactivation	protein homolog	0					3	ARO:3002837|ID:376|Name:lnuC|NCBI:AY928180.1	30.91	0.38		10075222	0.37	0.05
lsaC	24D214-5G_398_S56	lsa-type ABC-F protein	ARO:3003112	lincosamide antibiotic; streptogramin antibiotic; pleuromutilin antibiotic	lincosamide antibiotic; pleuromutilin antibiotic; streptogramin antibiotic	antibiotic target protection	protein homolog	2	Nudged	14.4016	100		132	ARO:3003112|ID:1748|Name:lsaC|NCBI:HM990671.1	100	11.63		10075222	16.08	1.42
macA	24D214-5G_398_S56	ATP-binding cassette (ABC) antibiotic efflux pump	ARO:3000533	macrolide antibiotic	macrolide antibiotic	antibiotic efflux	protein homolog	0					1	ARO:3000533|ID:1680|Name:macA|NCBI:AY768531.1	12.64	0.13		10075222	0.12	0.02
macB	24D214-5G_398_S56	ATP-binding cassette (ABC) antibiotic efflux pump	ARO:3000535	macrolide antibiotic	macrolide antibiotic	antibiotic efflux	protein homolog	0					14	ARO:3000535|ID:487|Name:macB|NCBI:AY768532.1	53.28	0.38		10075222	1.71	0.05
mdtB	24D214-5G_398_S56	resistance-nodulation-cell division (RND) antibiotic efflux pump	ARO:3000793	aminocoumarin antibiotic	aminocoumarin antibiotic	antibiotic efflux	protein homolog	0					1	ARO:3000793|ID:820|Name:mdtB|NCBI:U00096.1	4.77	0.05		10075222	0.12	0.01
mdtF	24D214-5G_398_S56	resistance-nodulation-cell division (RND) antibiotic efflux pump	ARO:3000796	macrolide antibiotic; fluoroquinolone antibiotic; penam	fluoroquinolone antibiotic; beta-lactam antibiotic; macrolide antibiotic	antibiotic efflux	protein homolog	1	Nudged	0.7707	100		1	ARO:3000796|ID:121|Name:mdtF|NCBI:U00096.1	4.78	0.05		10075222	0.12	0.01
mel	24D214-5G_398_S56	msr-type ABC-F protein	ARO:3000616	macrolide antibiotic; streptogramin antibiotic	macrolide antibiotic; streptogramin antibiotic	antibiotic target protection	protein homolog	0					388	ARO:3000616|ID:1231|Name:mel|NCBI:AF227521.1	100	35.81	Streptococcus pneumoniae (chromosome): 14; Klebsiella pneumoniae (chromosome): 2; Streptococcus suis (chromosome): 1; Streptococcus (chromosome): 4;	10075222	47.27	4.36
mexM	24D214-5G_398_S56	resistance-nodulation-cell division (RND) antibiotic efflux pump	ARO:3003704	phenicol antibiotic	phenicol antibiotic	antibiotic efflux	protein homolog	0					2	ARO:3003704|ID:2216|Name:mexM|NCBI:AB219523.1	18.31	0.18		10075222	0.24	0.02
mexN	24D214-5G_398_S56	resistance-nodulation-cell division (RND) antibiotic efflux pump	ARO:3003705	phenicol antibiotic	phenicol antibiotic	antibiotic efflux	protein homolog	0					4	ARO:3003705|ID:2217|Name:mexN|NCBI:AB219523.1	14.46	0.15	Pseudomonas aeruginosa (chromosome): 3; Pseudomonas (chromosome): 1;	10075222	0.49	0.02
mexP	24D214-5G_398_S56	resistance-nodulation-cell division (RND) antibiotic efflux pump	ARO:3003698	macrolide antibiotic; carbapenem; tetracycline antibiotic; diaminopyrimidine antibiotic; phenicol antibiotic; disinfecting agents and antiseptics	beta-lactam antibiotic; disinfecting agents and antiseptics; macrolide antibiotic; phenicol antibiotic; diaminopyrimidine antibiotic; tetracycline antibiotic	antibiotic efflux	protein homolog	0					1	ARO:3003698|ID:2211|Name:mexP|NCBI:AB219524.1	12.87	0.13		10075222	0.12	0.02
mexQ	24D214-5G_398_S56	resistance-nodulation-cell division (RND) antibiotic efflux pump	ARO:3003699	macrolide antibiotic; carbapenem; tetracycline antibiotic; diaminopyrimidine antibiotic; phenicol antibiotic; disinfecting agents and antiseptics	beta-lactam antibiotic; disinfecting agents and antiseptics; macrolide antibiotic; phenicol antibiotic; diaminopyrimidine antibiotic; tetracycline antibiotic	antibiotic efflux	protein homolog	0					6	ARO:3003699|ID:2212|Name:mexQ|NCBI:AB219524.1	12.14	0.12		10075222	0.73	0.01
mexX	24D214-5G_398_S56	resistance-nodulation-cell division (RND) antibiotic efflux pump	ARO:3003034	macrolide antibiotic; fluoroquinolone antibiotic; aminoglycoside antibiotic; carbapenem; cephalosporin; cephamycin; penam; tetracycline antibiotic; phenicol antibiotic; disinfecting agents and antiseptics	beta-lactam antibiotic; disinfecting agents and antiseptics; macrolide antibiotic; phenicol antibiotic; tetracycline antibiotic; fluoroquinolone antibiotic; aminoglycoside antibiotic	antibiotic efflux	protein homolog	0					2	ARO:3003034|ID:334|Name:mexX|NCBI:AB015853.1	15.21	0.16		10075222	0.24	0.02
mexY	24D214-5G_398_S56	resistance-nodulation-cell division (RND) antibiotic efflux pump	ARO:3003033	macrolide antibiotic; fluoroquinolone antibiotic; aminoglycoside antibiotic; carbapenem; cephalosporin; cephamycin; penam; tetracycline antibiotic; phenicol antibiotic; disinfecting agents and antiseptics	beta-lactam antibiotic; disinfecting agents and antiseptics; macrolide antibiotic; phenicol antibiotic; tetracycline antibiotic; fluoroquinolone antibiotic; aminoglycoside antibiotic	antibiotic efflux	protein homolog	1	Nudged	0.6686	100		4	ARO:3003033|ID:1786|Name:mexY|NCBI:AB015853.1	17.1	0.17	Pseudomonas aeruginosa (chromosome): 3;	10075222	0.49	0.02
mphA	24D214-5G_398_S56	macrolide phosphotransferase (MPH)	ARO:3000316	macrolide antibiotic	macrolide antibiotic	antibiotic inactivation	protein homolog	0					1	ARO:3000316|ID:1243|Name:mphA|NCBI:D16251.1	11.04	0.11		10075222	0.12	0.01
mtrC	24D214-5G_398_S56	resistance-nodulation-cell division (RND) antibiotic efflux pump	ARO:3000810	macrolide antibiotic; penam	beta-lactam antibiotic; macrolide antibiotic	antibiotic efflux	protein homolog	0					4	ARO:3000810|ID:1340|Name:mtrC|NCBI:AE002098.2	22.11	0.12		10075222	0.49	0.01
mtrD	24D214-5G_398_S56	resistance-nodulation-cell division (RND) antibiotic efflux pump	ARO:3000811	macrolide antibiotic; penam	beta-lactam antibiotic; macrolide antibiotic	antibiotic efflux	protein homolog	0					18	ARO:3000811|ID:1938|Name:mtrD|NCBI:AE002098.2	37.14	0.61		10075222	2.19	0.07
mtrE	24D214-5G_398_S56	resistance-nodulation-cell division (RND) antibiotic efflux pump	ARO:3000812	macrolide antibiotic; penam	beta-lactam antibiotic; macrolide antibiotic	antibiotic efflux	protein homolog	0					2	ARO:3000812|ID:453|Name:mtrE|NCBI:X95635.1	11.89	0.12		10075222	0.24	0.01
nalC	24D214-5G_398_S56	resistance-nodulation-cell division (RND) antibiotic efflux pump	ARO:3000818	macrolide antibiotic; fluoroquinolone antibiotic; monobactam; carbapenem; cephalosporin; cephamycin; penam; tetracycline antibiotic; peptide antibiotic; aminocoumarin antibiotic; diaminopyrimidine antibiotic; sulfonamide antibiotic; phenicol antibiotic; penem	phenicol antibiotic; aminocoumarin antibiotic; fluoroquinolone antibiotic; peptide antibiotic; beta-lactam antibiotic; macrolide antibiotic; diaminopyrimidine antibiotic; sulfonamide antibiotic; tetracycline antibiotic	antibiotic efflux	protein overexpression	1	Nudged	18.6916	97.5	Unknown taxonomy (chromosome or plasmid)						10075222	0	0
patA	24D214-5G_398_S56	ATP-binding cassette (ABC) antibiotic efflux pump	ARO:3000024	fluoroquinolone antibiotic	fluoroquinolone antibiotic	antibiotic efflux	protein homolog	3	Strict;Nudged	99.823	94.13	Streptococcus mitis (chromosome) Streptococcus (chromosome) Streptococcus (no genomic info)	122	ARO:3000024|ID:2081|Name:patA|NCBI:AE005672.3	100	6.59	Streptococcus mitis (chromosome): 14; Streptococcus (chromosome): 3; Streptococcus (no genomic information): 3;	10075222	14.86	0.8
patB	24D214-5G_398_S56	ATP-binding cassette (ABC) antibiotic efflux pump	ARO:3000025	fluoroquinolone antibiotic	fluoroquinolone antibiotic	antibiotic efflux	protein homolog	5	Strict;Nudged	92.8693	94.032	Streptococcus mitis (chromosome) Streptococcus mitis (no genomic info) Streptococcus (no genomic info)	100	ARO:3000025|ID:2112|Name:patB|NCBI:AE005672.3	100	5.27	Streptococcus mitis (chromosome): 11; Streptococcus pneumoniae (chromosome): 2; Streptococcus pseudopneumoniae (chromosome): 1; Streptococcus (chromosome): 2; Streptococcus (no genomic information): 3;	10075222	12.18	0.64
pmrA	24D214-5G_398_S56	major facilitator superfamily (MFS) antibiotic efflux pump	ARO:3000822	fluoroquinolone antibiotic	fluoroquinolone antibiotic	antibiotic efflux	protein homolog	1	Nudged	41.25	97.58	Streptococcus mitis (chromosome)	37	ARO:3000822|ID:2003|Name:pmrA|NCBI:AE007317.1	100	3.24	Streptococcus mitis (chromosome): 7; Streptococcus (chromosome): 2;	10075222	4.51	0.39
qacEdelta1	24D214-5G_398_S56	major facilitator superfamily (MFS) antibiotic efflux pump	ARO:3005010	disinfecting agents and antiseptics	disinfecting agents and antiseptics	antibiotic efflux	protein homolog	0					5	ARO:3005010|ID:3755|Name:qacEdelta1|NCBI:U49101.1	98.85	1.73		10075222	0.61	0.21
rpoB2	24D214-5G_398_S56	rifamycin-resistant beta-subunit of RNA polymerase (rpoB)	ARO:3000501	rifamycin antibiotic	rifamycin antibiotic	antibiotic target alteration; antibiotic target replacement	protein homolog	0					20	ARO:3000501|ID:2831|Name:rpoB2|NCBI:AP006618.1	24.53	0.31		10075222	2.44	0.04
smeR	24D214-5G_398_S56	resistance-nodulation-cell division (RND) antibiotic efflux pump	ARO:3003066	aminoglycoside antibiotic; cephalosporin; cephamycin; penam	beta-lactam antibiotic; aminoglycoside antibiotic	antibiotic efflux	protein homolog	1	Nudged	3.4783	100							10075222	0	0
sul1	24D214-5G_398_S56	sulfonamide resistant sul	ARO:3000410	sulfonamide antibiotic	sulfonamide antibiotic	antibiotic target replacement	protein homolog	1	Nudged	8.9286	100	Unknown taxonomy (chromosome or plasmid)	7	ARO:3000410|ID:1070|Name:sul1|NCBI:JF969163.1	51.9	0.97		10075222	0.85	0.12
sul2	24D214-5G_398_S56	sulfonamide resistant sul	ARO:3000412	sulfonamide antibiotic	sulfonamide antibiotic	antibiotic target replacement	protein homolog	0					3	ARO:3000412|ID:952|Name:sul2|NCBI:AY055428.1	39.46	0.55	Escherichia coli (chromosome or plasmid): 1;	10075222	0.37	0.07
tet(32)	24D214-5G_398_S56	tetracycline-resistant ribosomal protection protein	ARO:3000196	tetracycline antibiotic	tetracycline antibiotic	antibiotic target protection	protein homolog	0					3	ARO:3000196|ID:1233|Name:tet(32)|NCBI:EU722333.1	21.67	0.22		10075222	0.37	0.03
tet(B)	24D214-5G_398_S56	major facilitator superfamily (MFS) antibiotic efflux pump	ARO:3000166	tetracycline antibiotic	tetracycline antibiotic	antibiotic efflux	protein homolog	0					2	ARO:3000166|ID:458|Name:tet(B)|NCBI:AB089595.1	13.93	0.24		10075222	0.24	0.03
tet(C)	24D214-5G_398_S56	major facilitator superfamily (MFS) antibiotic efflux pump	ARO:3000167	tetracycline antibiotic	tetracycline antibiotic	antibiotic efflux	protein homolog	0					3	ARO:3000167|ID:900|Name:tet(C)|NCBI:AY043299.1	30.23	0.3		10075222	0.37	0.04
tet(J)	24D214-5G_398_S56	major facilitator superfamily (MFS) antibiotic efflux pump	ARO:3000177	tetracycline antibiotic	tetracycline antibiotic	antibiotic efflux	protein homolog	1	Nudged	1.7544	100							10075222	0	0
tet(M)	24D214-5G_398_S56	tetracycline-resistant ribosomal protection protein	ARO:3000186	tetracycline antibiotic	tetracycline antibiotic	antibiotic target protection	protein homolog	1	Strict	99.8438	97.18	Streptococcus dysgalactiae (chromosome or plasmid)	165	ARO:3000186|ID:1692|Name:tet(M)|NCBI:AB039845.1	100	11.24	Escherichia coli (chromosome or plasmid): 2; Streptococcus pseudopneumoniae (chromosome or plasmid): 1; Staphylococcus aureus (chromosome or plasmid): 1; Streptococcus pyogenes (chromosome or plasmid): 1; Streptococcus dysgalactiae (chromosome or plasmid): 1;	10075222	20.1	1.37
tet(O)	24D214-5G_398_S56	tetracycline-resistant ribosomal protection protein	ARO:3000190	tetracycline antibiotic	tetracycline antibiotic	antibiotic target protection	protein homolog	1	Nudged	12.1875	98.72	Unknown taxonomy (chromosome or plasmid)	3	ARO:3000190|ID:2020|Name:tet(O)|NCBI:M18896.2	19.95	0.23		10075222	0.37	0.03
tet(O/M/O)	24D214-5G_398_S56	tetracycline-resistant ribosomal protection protein	ARO:3007120	tetracycline antibiotic	tetracycline antibiotic	antibiotic target protection	protein homolog	1	Nudged	15.3125	100	Unknown taxonomy (chromosome or plasmid)	32	ARO:3007120|ID:5790|Name:tet(O/M/O)|NCBI:AY394560.1	41.41	2.17		10075222	3.9	0.26
tet(O/W)	24D214-5G_398_S56	tetracycline-resistant ribosomal protection protein	ARO:3007121	tetracycline antibiotic	tetracycline antibiotic	antibiotic target protection	protein homolog	2	Nudged	26.7188	99.275	Unknown taxonomy (chromosome)						10075222	0	0
tet(Q)	24D214-5G_398_S56	tetracycline-resistant ribosomal protection protein	ARO:3000191	tetracycline antibiotic	tetracycline antibiotic	antibiotic target protection	protein homolog	1	Nudged	0.9119	100		5	ARO:3000191|ID:1183|Name:tet(Q)|NCBI:Z21523.1	24.67	0.31		10075222	0.61	0.04
tet(W)	24D214-5G_398_S56	tetracycline-resistant ribosomal protection protein	ARO:3000194	tetracycline antibiotic	tetracycline antibiotic	antibiotic target protection	protein homolog	0					18	ARO:3000194|ID:389|Name:tet(W)|NCBI:AJ222769.3	72.24	0.95		10075222	2.19	0.12
tet(W/N/W)	24D214-5G_398_S56	tetracycline-resistant ribosomal protection protein	ARO:3004442	tetracycline antibiotic	tetracycline antibiotic	antibiotic target protection	protein homolog	1	Nudged	7.8125	100	Unknown taxonomy (chromosome)	9	ARO:3004442|ID:2882|Name:tet(W/N/W)|NCBI:KU736867.1	30.47	0.47		10075222	1.1	0.06
tetA(46)	24D214-5G_398_S56	ATP-binding cassette (ABC) antibiotic efflux pump	ARO:3004032	tetracycline antibiotic	tetracycline antibiotic	antibiotic efflux	protein homolog	4	Nudged	88	98.45		66	ARO:3004032|ID:2643|Name:tetA(46)|NCBI:HQ652506.1	94.67	4.82		10075222	8.04	0.59
tetA(60)	24D214-5G_398_S56	ATP-binding cassette (ABC) antibiotic efflux pump	ARO:3004035	tetracycline antibiotic	tetracycline antibiotic	antibiotic efflux	protein homolog	1	Nudged	18.2759	95.28		21	ARO:3004035|ID:2645|Name:tetA(60)|NCBI:KX000272.1	69.43	1.6		10075222	2.56	0.19
tetB(46)	24D214-5G_398_S56	ATP-binding cassette (ABC) antibiotic efflux pump	ARO:3004033	tetracycline antibiotic	tetracycline antibiotic	antibiotic efflux	protein homolog	2	Nudged	52.677	99.51		86	ARO:3004033|ID:2644|Name:tetB(46)|NCBI:HQ652506.1	100	6.4		10075222	10.48	0.78
tetB(60)	24D214-5G_398_S56	ATP-binding cassette (ABC) antibiotic efflux pump	ARO:3004036	tetracycline antibiotic	tetracycline antibiotic	antibiotic efflux	protein homolog	1	Nudged	10.6897	98.39		12	ARO:3004036|ID:2646|Name:tetB(60)|NCBI:KX000273.1	68.16	0.71		10075222	1.46	0.09
vanN	24D214-5G_398_S56	glycopeptide resistance gene cluster; Van ligase	ARO:3002912	glycopeptide antibiotic	glycopeptide antibiotic	antibiotic target alteration	protein homolog	1	Nudged	2.0349	100							10075222	0	0
vanT gene in vanG cluster	24D214-5G_398_S56	glycopeptide resistance gene cluster; vanT	ARO:3002972	glycopeptide antibiotic	glycopeptide antibiotic	antibiotic target alteration	protein homolog	1	Strict	50.2104	36.22							10075222	0	0
vanW gene in vanI cluster	24D214-5G_398_S56	vanW; glycopeptide resistance gene cluster	ARO:3003724	glycopeptide antibiotic	glycopeptide antibiotic	antibiotic target alteration	protein homolog	2	Strict	44.9198	40.435							10075222	0	0
vanY gene in vanA cluster	24D214-5G_398_S56	vanY; glycopeptide resistance gene cluster	ARO:3002955	glycopeptide antibiotic	glycopeptide antibiotic	antibiotic target alteration	protein homolog	2	Strict	20.7237	47.745							10075222	0	0
vanY gene in vanB cluster	24D214-5G_398_S56	vanY; glycopeptide resistance gene cluster	ARO:3002956	glycopeptide antibiotic	glycopeptide antibiotic	antibiotic target alteration	protein homolog	4	Strict	81.0409	37.365							10075222	0	0
vanY gene in vanG cluster	24D214-5G_398_S56	vanY; glycopeptide resistance gene cluster	ARO:3002959	glycopeptide antibiotic	glycopeptide antibiotic	antibiotic target alteration	protein homolog	3	Strict	73.2143	40.2033							10075222	0	0
vanY gene in vanM cluster	24D214-5G_398_S56	vanY; glycopeptide resistance gene cluster	ARO:3002961	glycopeptide antibiotic	glycopeptide antibiotic	antibiotic target alteration	protein homolog	4	Strict	70.5128	38.935							10075222	0	0
ANA-1	24D214-5G_399_S57	ANA beta-lactamase	ARO:3006896	carbapenem	beta-lactam antibiotic	antibiotic inactivation	protein homolog	1	Nudged	2.3438	100							8838287	0	0
APH(2'')-Ig	24D214-5G_399_S57	APH(2'')	ARO:3002669	aminoglycoside antibiotic	aminoglycoside antibiotic	antibiotic inactivation	protein homolog	1	Nudged	2.2801	100							8838287	0	0
APH(3')-IIb	24D214-5G_399_S57	APH(3')	ARO:3002645	aminoglycoside antibiotic	aminoglycoside antibiotic	antibiotic inactivation	protein homolog	0					1	ARO:3002645|ID:954|Name:APH(3')-IIb|NCBI:X90856.1	17.22	0.17	Pseudomonas (chromosome or plasmid): 1;	8838287	0.42	0.07
APH(6)-Id	24D214-5G_399_S57	APH(6)	ARO:3002660	aminoglycoside antibiotic	aminoglycoside antibiotic	antibiotic inactivation	protein homolog	0					2	ARO:3002660|ID:1031|Name:APH(6)-Id|NCBI:AF024602.1	12.19	0.19		8838287	0.85	0.08
Bifidobacterium adolescentis rpoB mutants conferring resistance to rifampicin	24D214-5G_399_S57	rifamycin-resistant beta-subunit of RNA polymerase (rpoB)	ARO:3004480	rifamycin antibiotic	rifamycin antibiotic	antibiotic target alteration; antibiotic target replacement	protein homolog	0					33	ARO:3004480|ID:2914|Name:Bifidobacterium_adolescentis_rpoB_mutants_conferring_resistance_to_rifampicin|NCBI:NC_008618.1	29.37	0.6		8838287	13.98	0.25
Bifidobacterium bifidum ileS conferring resistance to mupirocin	24D214-5G_399_S57	antibiotic-resistant isoleucyl-tRNA synthetase (ileS)	ARO:3003730	mupirocin-like antibiotic	mupirocin-like antibiotic	antibiotic target alteration	protein homolog	0					8	ARO:3003730|ID:2278|Name:Bifidobacterium_bifidum_ileS_conferring_resistance_to_mupirocin|NCBI:CP001840.1	20.91	0.02		8838287	3.39	0.01
CSP-1	24D214-5G_399_S57	CSP beta-lactamase	ARO:3006871	cephalosporin	beta-lactam antibiotic	antibiotic inactivation	protein homolog	0					1	ARO:3006871|ID:4487|Name:CSP-1|NCBI:NG_048896.1	14.71	0.15		8838287	0.42	0.06
CfxA2	24D214-5G_399_S57	CfxA beta-lactamase	ARO:3003002	cephamycin	beta-lactam antibiotic	antibiotic inactivation	protein homolog	1	Nudged	11.1801	97.22	Unknown taxonomy (chromosome or plasmid)						8838287	0	0
CfxA4	24D214-5G_399_S57	CfxA beta-lactamase	ARO:3003005	cephamycin	beta-lactam antibiotic	antibiotic inactivation	protein homolog	0					3	ARO:3003005|ID:294|Name:CfxA4|NCBI:AY769933.1	17.81	0.26		8838287	1.27	0.11
ErmB	24D214-5G_399_S57	Erm 23S ribosomal RNA methyltransferase	ARO:3000375	macrolide antibiotic; lincosamide antibiotic; streptogramin antibiotic; streptogramin A antibiotic; streptogramin B antibiotic	lincosamide antibiotic; macrolide antibiotic; streptogramin antibiotic	antibiotic target alteration	protein homolog	0					1	ARO:3000375|ID:1549|Name:ErmB|NCBI:AF242872.1	19.95	0.2		8838287	0.42	0.08
ErmF	24D214-5G_399_S57	Erm 23S ribosomal RNA methyltransferase	ARO:3000498	macrolide antibiotic; lincosamide antibiotic; streptogramin antibiotic; streptogramin A antibiotic; streptogramin B antibiotic	lincosamide antibiotic; macrolide antibiotic; streptogramin antibiotic	antibiotic target alteration	protein homolog	0					2	ARO:3000498|ID:621|Name:ErmF|NCBI:M17124.1	17.73	0.31		8838287	0.85	0.13
ErmX	24D214-5G_399_S57	Erm 23S ribosomal RNA methyltransferase	ARO:3000596	macrolide antibiotic; lincosamide antibiotic; streptogramin antibiotic; streptogramin A antibiotic; streptogramin B antibiotic	lincosamide antibiotic; macrolide antibiotic; streptogramin antibiotic	antibiotic target alteration	protein homolog	0					11	ARO:3000596|ID:950|Name:ErmX|NCBI:M36726.1	89.59	1.54		8838287	4.66	0.65
LpeB	24D214-5G_399_S57	resistance-nodulation-cell division (RND) antibiotic efflux pump	ARO:3004100	macrolide antibiotic	macrolide antibiotic	antibiotic efflux	protein homolog	1	Nudged	0.8867	100							8838287	0	0
MCR-3.13	24D214-5G_399_S57	MCR phosphoethanolamine transferase	ARO:3007269	peptide antibiotic	peptide antibiotic	antibiotic target alteration	protein homolog	1	Nudged	1.4787	100							8838287	0	0
MSI-1	24D214-5G_399_S57	MSI beta-lactamase	ARO:3003718	carbapenem	beta-lactam antibiotic	antibiotic inactivation	protein homolog	1	Nudged	2.3392	100							8838287	0	0
MexD	24D214-5G_399_S57	resistance-nodulation-cell division (RND) antibiotic efflux pump	ARO:3000801	macrolide antibiotic; fluoroquinolone antibiotic; aminoglycoside antibiotic; cephalosporin; penam; tetracycline antibiotic; aminocoumarin antibiotic; diaminopyrimidine antibiotic; phenicol antibiotic	tetracycline antibiotic; fluoroquinolone antibiotic; beta-lactam antibiotic; macrolide antibiotic; aminocoumarin antibiotic; aminoglycoside antibiotic; phenicol antibiotic; diaminopyrimidine antibiotic	antibiotic efflux	protein homolog	0					2	ARO:3000801|ID:1523|Name:MexD|NCBI:U57969.1	7.69	0.08		8838287	0.85	0.03
MexF	24D214-5G_399_S57	resistance-nodulation-cell division (RND) antibiotic efflux pump	ARO:3000804	fluoroquinolone antibiotic; diaminopyrimidine antibiotic; phenicol antibiotic	fluoroquinolone antibiotic; phenicol antibiotic; diaminopyrimidine antibiotic	antibiotic efflux	protein homolog	0					2	ARO:3000804|ID:1300|Name:MexF|NCBI:AE004091.2	6.49	0.02		8838287	0.85	0.01
MexL	24D214-5G_399_S57	resistance-nodulation-cell division (RND) antibiotic efflux pump	ARO:3003710	macrolide antibiotic; tetracycline antibiotic; disinfecting agents and antiseptics	macrolide antibiotic; disinfecting agents and antiseptics; tetracycline antibiotic	antibiotic efflux	protein homolog	0					1	ARO:3003710|ID:2219|Name:MexL|NCBI:AE004091.2	17.84	0.19		8838287	0.42	0.08
OXA-491	24D214-5G_399_S57	OXA beta-lactamase	ARO:3005725	carbapenem; cephalosporin; penam	beta-lactam antibiotic	antibiotic inactivation	protein homolog	1	Nudged	2.3622	100							8838287	0	0
OXA-658	24D214-5G_399_S57	OXA beta-lactamase	ARO:3005873	carbapenem; cephalosporin; penam	beta-lactam antibiotic	antibiotic inactivation	protein homolog	1	Nudged	2.9167	100							8838287	0	0
OprJ	24D214-5G_399_S57	resistance-nodulation-cell division (RND) antibiotic efflux pump	ARO:3000802	macrolide antibiotic; fluoroquinolone antibiotic; aminoglycoside antibiotic; cephalosporin; penam; tetracycline antibiotic; aminocoumarin antibiotic; diaminopyrimidine antibiotic; phenicol antibiotic	tetracycline antibiotic; fluoroquinolone antibiotic; beta-lactam antibiotic; macrolide antibiotic; aminocoumarin antibiotic; aminoglycoside antibiotic; phenicol antibiotic; diaminopyrimidine antibiotic	antibiotic efflux	protein homolog	0					2	ARO:3000802|ID:704|Name:OprJ|NCBI:U57969.1	5.97	0.04		8838287	0.85	0.02
RlmA(II)	24D214-5G_399_S57	non-erm 23S ribosomal RNA methyltransferase (G748)	ARO:3001301	macrolide antibiotic; lincosamide antibiotic	macrolide antibiotic; lincosamide antibiotic	antibiotic target alteration	protein homolog	0					24	ARO:3001301|ID:2274|Name:RlmA(II)|NCBI:CP007593.1	99.65	1.83		8838287	10.17	0.78
SatA	24D214-5G_399_S57	streptothricin acetyltransferase (SAT)	ARO:3005045	nucleoside antibiotic	nucleoside antibiotic	antibiotic inactivation	protein homolog	1	Nudged	4.3243	100							8838287	0	0
TEM-116	24D214-5G_399_S57	TEM beta-lactamase	ARO:3000979	monobactam; cephalosporin; penam; penem	beta-lactam antibiotic	antibiotic inactivation	protein homolog	1	Strict	99.6516	99.65	Klebsiella pneumoniae (chromosome or plasmid)	32	ARO:3000979|ID:87|Name:TEM-116|NCBI:U36911.1	100	4.64	Escherichia coli (chromosome or plasmid): 2; Klebsiella pneumoniae (chromosome or plasmid): 1;	8838287	13.56	1.97
TLA-1	24D214-5G_399_S57	TLA beta-lactamase	ARO:3003202	fluoroquinolone antibiotic; monobactam; cephalosporin	fluoroquinolone antibiotic; beta-lactam antibiotic	antibiotic inactivation	protein homolog	1	Nudged	1.9048	100							8838287	0	0
VCC-1	24D214-5G_399_S57	VCC beta-lactamase	ARO:3003713	monobactam; carbapenem; penam	beta-lactam antibiotic	antibiotic inactivation	protein homolog	0					1	ARO:3003713|ID:2227|Name:VCC-1|NCBI:KT818596.1	1.99	0.02		8838287	0.42	0.01
arnA	24D214-5G_399_S57	pmr phosphoethanolamine transferase	ARO:3002985	peptide antibiotic	peptide antibiotic	antibiotic target alteration	protein homolog	0					1	ARO:3002985|ID:1643|Name:arnA|NCBI:AE004091.2	1.96	0.02		8838287	0.42	0.01
dfrA20	24D214-5G_399_S57	trimethoprim resistant dihydrofolate reductase dfr	ARO:3003016	diaminopyrimidine antibiotic	diaminopyrimidine antibiotic	antibiotic target replacement	protein homolog	0					4	ARO:3003016|ID:601|Name:dfrA20|NCBI:AJ605332.1	9.02	0.05		8838287	1.69	0.02
efrB	24D214-5G_399_S57	ATP-binding cassette (ABC) antibiotic efflux pump	ARO:3003949	macrolide antibiotic; fluoroquinolone antibiotic; rifamycin antibiotic	macrolide antibiotic; fluoroquinolone antibiotic; rifamycin antibiotic	antibiotic efflux	protein homolog	0					1	ARO:3003949|ID:2422|Name:efrB|NCBI:HG970103.1	1.57	0.02		8838287	0.42	0.01
fusH	24D214-5G_399_S57	fusidic acid inactivation enzyme	ARO:3003026	fusidane antibiotic	fusidane antibiotic	antibiotic inactivation	protein homolog	1	Nudged	1.5686	100							8838287	0	0
lsaC	24D214-5G_399_S57	lsa-type ABC-F protein	ARO:3003112	lincosamide antibiotic; streptogramin antibiotic; pleuromutilin antibiotic	lincosamide antibiotic; pleuromutilin antibiotic; streptogramin antibiotic	antibiotic target protection	protein homolog	0					9	ARO:3003112|ID:1748|Name:lsaC|NCBI:HM990671.1	40.43	0.88		8838287	3.81	0.37
macB	24D214-5G_399_S57	ATP-binding cassette (ABC) antibiotic efflux pump	ARO:3000535	macrolide antibiotic	macrolide antibiotic	antibiotic efflux	protein homolog	0					4	ARO:3000535|ID:487|Name:macB|NCBI:AY768532.1	19.74	0.12		8838287	1.69	0.05
mefE	24D214-5G_399_S57	major facilitator superfamily (MFS) antibiotic efflux pump	ARO:3000614	macrolide antibiotic	macrolide antibiotic	antibiotic efflux	protein homolog	0					1	ARO:3000614|ID:1401|Name:mefE|NCBI:AE007317.1	12.21	0.12	Streptococcus pneumoniae (chromosome): 1;	8838287	0.42	0.05
mel	24D214-5G_399_S57	msr-type ABC-F protein	ARO:3000616	macrolide antibiotic; streptogramin antibiotic	macrolide antibiotic; streptogramin antibiotic	antibiotic target protection	protein homolog	0					330	ARO:3000616|ID:1231|Name:mel|NCBI:AF227521.1	100	31.29	Streptococcus pneumoniae (chromosome): 10;	8838287	139.8	13.26
mexQ	24D214-5G_399_S57	resistance-nodulation-cell division (RND) antibiotic efflux pump	ARO:3003699	macrolide antibiotic; carbapenem; tetracycline antibiotic; diaminopyrimidine antibiotic; phenicol antibiotic; disinfecting agents and antiseptics	beta-lactam antibiotic; macrolide antibiotic; diaminopyrimidine antibiotic; disinfecting agents and antiseptics; phenicol antibiotic; tetracycline antibiotic	antibiotic efflux	protein homolog	0					1	ARO:3003699|ID:2212|Name:mexQ|NCBI:AB219524.1	4.71	0.05		8838287	0.42	0.02
mexY	24D214-5G_399_S57	resistance-nodulation-cell division (RND) antibiotic efflux pump	ARO:3003033	macrolide antibiotic; fluoroquinolone antibiotic; aminoglycoside antibiotic; carbapenem; cephalosporin; cephamycin; penam; tetracycline antibiotic; phenicol antibiotic; disinfecting agents and antiseptics	fluoroquinolone antibiotic; beta-lactam antibiotic; macrolide antibiotic; aminoglycoside antibiotic; disinfecting agents and antiseptics; phenicol antibiotic; tetracycline antibiotic	antibiotic efflux	protein homolog	1	Nudged	0.6686	100							8838287	0	0
nimB	24D214-5G_399_S57	nitroimidazole reductase	ARO:3004655	nitroimidazole antibiotic	nitroimidazole antibiotic	antibiotic inactivation	protein homolog	1	Nudged	3.6364	100							8838287	0	0
opmE	24D214-5G_399_S57	resistance-nodulation-cell division (RND) antibiotic efflux pump	ARO:3003700	macrolide antibiotic; carbapenem; tetracycline antibiotic; diaminopyrimidine antibiotic; phenicol antibiotic; disinfecting agents and antiseptics	beta-lactam antibiotic; macrolide antibiotic; diaminopyrimidine antibiotic; disinfecting agents and antiseptics; phenicol antibiotic; tetracycline antibiotic	antibiotic efflux	protein homolog	0					1	ARO:3003700|ID:2213|Name:opmE|NCBI:AB219524.1	2.91	0.03		8838287	0.42	0.01
patA	24D214-5G_399_S57	ATP-binding cassette (ABC) antibiotic efflux pump	ARO:3000024	fluoroquinolone antibiotic	fluoroquinolone antibiotic	antibiotic efflux	protein homolog	2	Nudged	29.5575	97.2	Streptococcus mitis (no genomic info) Streptococcus mitis (chromosome)	13	ARO:3000024|ID:2081|Name:patA|NCBI:AE005672.3	66.02	0.9	Streptococcus mitis (chromosome): 4; Streptococcus sanguinis (chromosome): 1; Streptococcus (chromosome): 1; Streptococcus (no genomic information): 1;	8838287	5.51	0.38
patB	24D214-5G_399_S57	ATP-binding cassette (ABC) antibiotic efflux pump	ARO:3000025	fluoroquinolone antibiotic	fluoroquinolone antibiotic	antibiotic efflux	protein homolog	2	Nudged	16.9779	96.565	Streptococcus (no genomic info) Streptococcus pseudopneumoniae (no genomic info)	12	ARO:3000025|ID:2112|Name:patB|NCBI:AE005672.3	62.25	0.45	Streptococcus mitis (chromosome): 1; Streptococcus gordonii (chromosome): 1; Streptococcus (chromosome): 1;	8838287	5.08	0.19
pmrA	24D214-5G_399_S57	major facilitator superfamily (MFS) antibiotic efflux pump	ARO:3000822	fluoroquinolone antibiotic	fluoroquinolone antibiotic	antibiotic efflux	protein homolog	0					2	ARO:3000822|ID:2003|Name:pmrA|NCBI:AE007317.1	24.75	0.12		8838287	0.85	0.05
qacG	24D214-5G_399_S57	small multidrug resistance (SMR) antibiotic efflux pump	ARO:3007015	disinfecting agents and antiseptics	disinfecting agents and antiseptics	antibiotic efflux	protein homolog	1	Strict	97.2222	44.76							8838287	0	0
rpoB2	24D214-5G_399_S57	rifamycin-resistant beta-subunit of RNA polymerase (rpoB)	ARO:3000501	rifamycin antibiotic	rifamycin antibiotic	antibiotic target alteration; antibiotic target replacement	protein homolog	0					9	ARO:3000501|ID:2831|Name:rpoB2|NCBI:AP006618.1	17.71	0.1		8838287	3.81	0.04
sul1	24D214-5G_399_S57	sulfonamide resistant sul	ARO:3000410	sulfonamide antibiotic	sulfonamide antibiotic	antibiotic target replacement	protein homolog	0					3	ARO:3000410|ID:1070|Name:sul1|NCBI:JF969163.1	44.88	0.45	Escherichia coli (chromosome or plasmid): 1;	8838287	1.27	0.19
tet(30)	24D214-5G_399_S57	major facilitator superfamily (MFS) antibiotic efflux pump	ARO:3000561	tetracycline antibiotic	tetracycline antibiotic	antibiotic efflux	protein homolog	1	Nudged	2.2785	100							8838287	0	0
tet(57)	24D214-5G_399_S57	tetracycline-resistant ribosomal protection protein	ARO:3005006	tetracycline antibiotic	tetracycline antibiotic	antibiotic target protection	protein homolog	1	Nudged	2.005	100							8838287	0	0
tet(M)	24D214-5G_399_S57	tetracycline-resistant ribosomal protection protein	ARO:3000186	tetracycline antibiotic	tetracycline antibiotic	antibiotic target protection	protein homolog	3	Strict;Nudged	93.75	97.3933	Unknown taxonomy (chromosome or plasmid)	53	ARO:3000186|ID:1692|Name:tet(M)|NCBI:AB039845.1	97.19	3.7	Escherichia coli (chromosome or plasmid): 2; Streptococcus (chromosome): 1;	8838287	22.45	1.57
tet(O)	24D214-5G_399_S57	tetracycline-resistant ribosomal protection protein	ARO:3000190	tetracycline antibiotic	tetracycline antibiotic	antibiotic target protection	protein homolog	0					1	ARO:3000190|ID:2020|Name:tet(O)|NCBI:M18896.2	7.76	0.08		8838287	0.42	0.03
tet(O/M/O)	24D214-5G_399_S57	tetracycline-resistant ribosomal protection protein	ARO:3007120	tetracycline antibiotic	tetracycline antibiotic	antibiotic target protection	protein homolog	0					10	ARO:3007120|ID:5790|Name:tet(O/M/O)|NCBI:AY394560.1	26.51	0.76		8838287	4.24	0.32
tet(O/W)	24D214-5G_399_S57	tetracycline-resistant ribosomal protection protein	ARO:3007121	tetracycline antibiotic	tetracycline antibiotic	antibiotic target protection	protein homolog	1	Nudged	13.125	95.24	Unknown taxonomy (chromosome or plasmid)						8838287	0	0
tet(Q)	24D214-5G_399_S57	tetracycline-resistant ribosomal protection protein	ARO:3000191	tetracycline antibiotic	tetracycline antibiotic	antibiotic target protection	protein homolog	1	Nudged	15.9574	97.14	Unknown taxonomy (chromosome)	13	ARO:3000191|ID:1183|Name:tet(Q)|NCBI:Z21523.1	56.64	0.74		8838287	5.51	0.31
tet(W)	24D214-5G_399_S57	tetracycline-resistant ribosomal protection protein	ARO:3000194	tetracycline antibiotic	tetracycline antibiotic	antibiotic target protection	protein homolog	0					12	ARO:3000194|ID:389|Name:tet(W)|NCBI:AJ222769.3	47.34	0.74	Eggerthella lenta (chromosome or plasmid): 1;	8838287	5.08	0.31
tet(W/N/W)	24D214-5G_399_S57	tetracycline-resistant ribosomal protection protein	ARO:3004442	tetracycline antibiotic	tetracycline antibiotic	antibiotic target protection	protein homolog	1	Nudged	20.7812	98.5	Eggerthella lenta (chromosome or plasmid)						8838287	0	0
tetA(46)	24D214-5G_399_S57	ATP-binding cassette (ABC) antibiotic efflux pump	ARO:3004032	tetracycline antibiotic	tetracycline antibiotic	antibiotic efflux	protein homolog	1	Strict	99.8261	96.86		221	ARO:3004032|ID:2643|Name:tetA(46)|NCBI:HQ652506.1	100	16.95		8838287	93.62	7.18
tetA(60)	24D214-5G_399_S57	ATP-binding cassette (ABC) antibiotic efflux pump	ARO:3004035	tetracycline antibiotic	tetracycline antibiotic	antibiotic efflux	protein homolog	0					2	ARO:3004035|ID:2645|Name:tetA(60)|NCBI:KX000272.1	17.13	0.17		8838287	0.85	0.07
tetB(46)	24D214-5G_399_S57	ATP-binding cassette (ABC) antibiotic efflux pump	ARO:3004033	tetracycline antibiotic	tetracycline antibiotic	antibiotic efflux	protein homolog	2	Nudged	99.6546	96.295		179	ARO:3004033|ID:2644|Name:tetB(46)|NCBI:HQ652506.1	98.45	13.69		8838287	75.83	5.8
tetB(60)	24D214-5G_399_S57	ATP-binding cassette (ABC) antibiotic efflux pump	ARO:3004036	tetracycline antibiotic	tetracycline antibiotic	antibiotic efflux	protein homolog	0					3	ARO:3004036|ID:2646|Name:tetB(60)|NCBI:KX000273.1	19.66	0.14		8838287	1.27	0.06
vanT gene in vanG cluster	24D214-5G_399_S57	glycopeptide resistance gene cluster; vanT	ARO:3002972	glycopeptide antibiotic	glycopeptide antibiotic	antibiotic target alteration	protein homolog	1	Strict	50.3506	32.88							8838287	0	0
vanT gene in vanN cluster	24D214-5G_399_S57	glycopeptide resistance gene cluster; vanT	ARO:3002975	glycopeptide antibiotic	glycopeptide antibiotic	antibiotic target alteration	protein homolog	1	Nudged	0.9986	100							8838287	0	0
vanW gene in vanI cluster	24D214-5G_399_S57	vanW; glycopeptide resistance gene cluster	ARO:3003724	glycopeptide antibiotic	glycopeptide antibiotic	antibiotic target alteration	protein homolog	2	Strict	87.1658	38.825							8838287	0	0
vanY gene in vanA cluster	24D214-5G_399_S57	vanY; glycopeptide resistance gene cluster	ARO:3002955	glycopeptide antibiotic	glycopeptide antibiotic	antibiotic target alteration	protein homolog	1	Strict	25.9868	41.77							8838287	0	0
vanY gene in vanB cluster	24D214-5G_399_S57	vanY; glycopeptide resistance gene cluster	ARO:3002956	glycopeptide antibiotic	glycopeptide antibiotic	antibiotic target alteration	protein homolog	3	Strict	98.8848	32.8667							8838287	0	0
vanY gene in vanG cluster	24D214-5G_399_S57	vanY; glycopeptide resistance gene cluster	ARO:3002959	glycopeptide antibiotic	glycopeptide antibiotic	antibiotic target alteration	protein homolog	3	Strict	91.0714	37.65							8838287	0	0
vanY gene in vanM cluster	24D214-5G_399_S57	vanY; glycopeptide resistance gene cluster	ARO:3002961	glycopeptide antibiotic	glycopeptide antibiotic	antibiotic target alteration	protein homolog	1	Strict	52.9915	37.59							8838287	0	0
AAC(2')-IIa	24D214-5G_400_S58	AAC(2')	ARO:3004628	aminoglycoside antibiotic	aminoglycoside antibiotic	antibiotic inactivation	protein homolog	1	Nudged	2.682	100							11307272	0	0
ACC-3	24D214-5G_400_S58	ACC beta-lactamase	ARO:3001817	monobactam; cephalosporin; penam	beta-lactam antibiotic	antibiotic inactivation	protein homolog	1	Nudged	1.8568	100							11307272	0	0
ALI-2	24D214-5G_400_S58	ALI beta-lactamase	ARO:3006895	carbapenem	beta-lactam antibiotic	antibiotic inactivation	protein homolog	1	Nudged	3.6585	100							11307272	0	0
ANT(2'')-Ia	24D214-5G_400_S58	ANT(2'')	ARO:3000230	aminoglycoside antibiotic	aminoglycoside antibiotic	antibiotic inactivation	protein homolog	0					1	ARO:3000230|ID:1372|Name:ANT(2'')-Ia|NCBI:AF078527.1	17.79	0.18		11307272	0.55	0.1
APH(3'')-Ia	24D214-5G_400_S58	APH(3'')	ARO:3002638	aminoglycoside antibiotic	aminoglycoside antibiotic	antibiotic inactivation	protein homolog	1	Nudged	2.5641	100							11307272	0	0
APH(3'')-Ib	24D214-5G_400_S58	APH(3'')	ARO:3002639	aminoglycoside antibiotic	aminoglycoside antibiotic	antibiotic inactivation	protein homolog	1	Nudged	30.9701	98.8	Unknown taxonomy (chromosome or plasmid)	2	ARO:3002639|ID:1830|Name:APH(3'')-Ib|NCBI:AF313472.2	31.09	0.34		11307272	1.11	0.19
APH(3')-IIIa	24D214-5G_400_S58	APH(3')	ARO:3002647	aminoglycoside antibiotic	aminoglycoside antibiotic	antibiotic inactivation	protein homolog	0					1	ARO:3002647|ID:1332|Name:APH(3')-IIIa|NCBI:CP004067.1	4.03	0.04		11307272	0.55	0.02
APH(3')-Ia	24D214-5G_400_S58	APH(3')	ARO:3002641	aminoglycoside antibiotic	aminoglycoside antibiotic	antibiotic inactivation	protein homolog	0					1	ARO:3002641|ID:291|Name:APH(3')-Ia|NCBI:BX664015.1	9.93	0.1		11307272	0.55	0.06
APH(6)-Id	24D214-5G_400_S58	APH(6)	ARO:3002660	aminoglycoside antibiotic	aminoglycoside antibiotic	antibiotic inactivation	protein homolog	0					5	ARO:3002660|ID:1031|Name:APH(6)-Id|NCBI:AF024602.1	69.77	0.83		11307272	2.77	0.46
Bifidobacterium adolescentis rpoB mutants conferring resistance to rifampicin	24D214-5G_400_S58	rifamycin-resistant beta-subunit of RNA polymerase (rpoB)	ARO:3004480	rifamycin antibiotic	rifamycin antibiotic	antibiotic target alteration; antibiotic target replacement	protein homolog	0					10	ARO:3004480|ID:2914|Name:Bifidobacterium_adolescentis_rpoB_mutants_conferring_resistance_to_rifampicin|NCBI:NC_008618.1	24.66	0.05		11307272	5.55	0.03
CGA-1	24D214-5G_400_S58	CGA beta-lactamase	ARO:3004766	penam	beta-lactam antibiotic	antibiotic inactivation	protein homolog	1	Nudged	3.0717	100							11307272	0	0
Campylobacter coli chloramphenicol acetyltransferase	24D214-5G_400_S58	chloramphenicol acetyltransferase (CAT)	ARO:3004454	phenicol antibiotic	phenicol antibiotic	antibiotic inactivation	protein homolog	2	Nudged	3.3654	100							11307272	0	0
CfxA3	24D214-5G_400_S58	CfxA beta-lactamase	ARO:3003003	cephamycin	beta-lactam antibiotic	antibiotic inactivation	protein homolog	0					3	ARO:3003003|ID:1895|Name:CfxA3|NCBI:AF472622.2	31.88	0.19		11307272	1.66	0.11
CfxA5	24D214-5G_400_S58	CfxA beta-lactamase	ARO:3003096	cephamycin	beta-lactam antibiotic	antibiotic inactivation	protein homolog	1	Nudged	17.0807	100	Unknown taxonomy (chromosome or plasmid)						11307272	0	0
DfrA34	24D214-5G_400_S58	trimethoprim resistant dihydrofolate reductase dfr	ARO:3005346	diaminopyrimidine antibiotic	diaminopyrimidine antibiotic	antibiotic target replacement	protein homolog	1	Nudged	4.0816	100							11307272	0	0
ErmB	24D214-5G_400_S58	Erm 23S ribosomal RNA methyltransferase	ARO:3000375	macrolide antibiotic; lincosamide antibiotic; streptogramin antibiotic; streptogramin A antibiotic; streptogramin B antibiotic	streptogramin antibiotic; macrolide antibiotic; lincosamide antibiotic	antibiotic target alteration	protein homolog	1	Strict	98.3936	99.18	Unknown taxonomy (chromosome or plasmid)	111	ARO:3000375|ID:1549|Name:ErmB|NCBI:AF242872.1	100	18.8	Streptococcus pneumoniae (chromosome or plasmid): 3;	11307272	61.58	10.43
ErmF	24D214-5G_400_S58	Erm 23S ribosomal RNA methyltransferase	ARO:3000498	macrolide antibiotic; lincosamide antibiotic; streptogramin antibiotic; streptogramin A antibiotic; streptogramin B antibiotic	streptogramin antibiotic; macrolide antibiotic; lincosamide antibiotic	antibiotic target alteration	protein homolog	1	Strict	99.6255	99.25	Unknown taxonomy (chromosome or plasmid)	34	ARO:3000498|ID:621|Name:ErmF|NCBI:M17124.1	100	5.06		11307272	18.86	2.81
ErmX	24D214-5G_400_S58	Erm 23S ribosomal RNA methyltransferase	ARO:3000596	macrolide antibiotic; lincosamide antibiotic; streptogramin antibiotic; streptogramin A antibiotic; streptogramin B antibiotic	streptogramin antibiotic; macrolide antibiotic; lincosamide antibiotic	antibiotic target alteration	protein homolog	1	Strict	76.8421	97.72	Unknown taxonomy (chromosome or plasmid)	30	ARO:3000596|ID:950|Name:ErmX|NCBI:M36726.1	93.1	4.16		11307272	16.64	2.31
MCR-8.2	24D214-5G_400_S58	MCR phosphoethanolamine transferase	ARO:3007229	peptide antibiotic	peptide antibiotic	antibiotic target alteration	protein homolog	1	Nudged	1.2367	100							11307272	0	0
MexK	24D214-5G_400_S58	resistance-nodulation-cell division (RND) antibiotic efflux pump	ARO:3003693	macrolide antibiotic; tetracycline antibiotic; disinfecting agents and antiseptics	tetracycline antibiotic; disinfecting agents and antiseptics; macrolide antibiotic	antibiotic efflux	protein homolog	1	Nudged	0.8772	100							11307272	0	0
MuxB	24D214-5G_400_S58	resistance-nodulation-cell division (RND) antibiotic efflux pump	ARO:3004074	macrolide antibiotic; monobactam; tetracycline antibiotic; aminocoumarin antibiotic	aminocoumarin antibiotic; tetracycline antibiotic; macrolide antibiotic; beta-lactam antibiotic	antibiotic efflux	protein homolog	1	Nudged	0.7663	100							11307272	0	0
OXA-161	24D214-5G_400_S58	OXA beta-lactamase	ARO:3001799	carbapenem; cephalosporin; penam	beta-lactam antibiotic	antibiotic inactivation	protein homolog	1	Nudged	2.5362	100							11307272	0	0
OXY-2-15	24D214-5G_400_S58	OXY beta-lactamase	ARO:3006130	monobactam; cephalosporin; penam	beta-lactam antibiotic	antibiotic inactivation	protein homolog	1	Nudged	3.1142	100							11307272	0	0
RlmA(II)	24D214-5G_400_S58	non-erm 23S ribosomal RNA methyltransferase (G748)	ARO:3001301	macrolide antibiotic; lincosamide antibiotic	macrolide antibiotic; lincosamide antibiotic	antibiotic target alteration	protein homolog	0					43	ARO:3001301|ID:2274|Name:RlmA(II)|NCBI:CP007593.1	100	4.78		11307272	23.86	2.65
SLB-1	24D214-5G_400_S58	SHW beta-lactamase	ARO:3003556	cephalosporin; penam	beta-lactam antibiotic	antibiotic inactivation	protein homolog	1	Nudged	2.8	100							11307272	0	0
SPG-1	24D214-5G_400_S58	SPG beta-lactamase	ARO:3003720	carbapenem	beta-lactam antibiotic	antibiotic inactivation	protein homolog	1	Nudged	2.4476	100							11307272	0	0
THIN-B	24D214-5G_400_S58	THIN-B beta-lactamase	ARO:3000851	carbapenem; cephalosporin; penam	beta-lactam antibiotic	antibiotic inactivation	protein homolog	1	Nudged	2.2082	100							11307272	0	0
aadS	24D214-5G_400_S58	ANT(6)	ARO:3004683	aminoglycoside antibiotic	aminoglycoside antibiotic	antibiotic inactivation	protein homolog	1	Nudged	3.125	100							11307272	0	0
adeN	24D214-5G_400_S58	resistance-nodulation-cell division (RND) antibiotic efflux pump	ARO:3000559	macrolide antibiotic; fluoroquinolone antibiotic; lincosamide antibiotic; carbapenem; cephalosporin; tetracycline antibiotic; rifamycin antibiotic; diaminopyrimidine antibiotic; phenicol antibiotic; penem	diaminopyrimidine antibiotic; rifamycin antibiotic; beta-lactam antibiotic; lincosamide antibiotic; fluoroquinolone antibiotic; tetracycline antibiotic; phenicol antibiotic; macrolide antibiotic	antibiotic efflux	protein homolog	1	Nudged	2.7523	100							11307272	0	0
catS	24D214-5G_400_S58	chloramphenicol acetyltransferase (CAT)	ARO:3002688	phenicol antibiotic	phenicol antibiotic	antibiotic inactivation	protein homolog	1	Nudged	4.878	100							11307272	0	0
cmx	24D214-5G_400_S58	major facilitator superfamily (MFS) antibiotic efflux pump	ARO:3002703	phenicol antibiotic	phenicol antibiotic	antibiotic efflux	protein homolog	0					2	ARO:3002703|ID:1366|Name:cmx|NCBI:AF024666.2	25.34	0.25		11307272	1.11	0.14
efrB	24D214-5G_400_S58	ATP-binding cassette (ABC) antibiotic efflux pump	ARO:3003949	macrolide antibiotic; fluoroquinolone antibiotic; rifamycin antibiotic	fluoroquinolone antibiotic; rifamycin antibiotic; macrolide antibiotic	antibiotic efflux	protein homolog	1	Nudged	1.9337	100							11307272	0	0
fusC	24D214-5G_400_S58	Target protecting FusB-type protein conferring resistance to Fusidic acid	ARO:3003733	fusidane antibiotic	fusidane antibiotic	antibiotic target protection	protein homolog	1	Nudged	2.8169	100							11307272	0	0
lmrD	24D214-5G_400_S58	ATP-binding cassette (ABC) antibiotic efflux pump	ARO:3002882	lincosamide antibiotic	lincosamide antibiotic	antibiotic efflux	protein homolog	0					2	ARO:3002882|ID:1624|Name:lmrD|NCBI:CP033607.1	3.61	0.02		11307272	1.11	0.01
lsaC	24D214-5G_400_S58	lsa-type ABC-F protein	ARO:3003112	lincosamide antibiotic; streptogramin antibiotic; pleuromutilin antibiotic	streptogramin antibiotic; pleuromutilin antibiotic; lincosamide antibiotic	antibiotic target protection	protein homolog	0					52	ARO:3003112|ID:1748|Name:lsaC|NCBI:HM990671.1	99.93	4.67		11307272	28.85	2.59
macB	24D214-5G_400_S58	ATP-binding cassette (ABC) antibiotic efflux pump	ARO:3000535	macrolide antibiotic	macrolide antibiotic	antibiotic efflux	protein homolog	1	Nudged	1.2403	100		21	ARO:3000535|ID:487|Name:macB|NCBI:AY768532.1	59.07	0.46		11307272	11.65	0.26
mdtC	24D214-5G_400_S58	resistance-nodulation-cell division (RND) antibiotic efflux pump	ARO:3000794	aminocoumarin antibiotic	aminocoumarin antibiotic	antibiotic efflux	protein homolog	1	Nudged	0.5848	100							11307272	0	0
mel	24D214-5G_400_S58	msr-type ABC-F protein	ARO:3000616	macrolide antibiotic; streptogramin antibiotic	streptogramin antibiotic; macrolide antibiotic	antibiotic target protection	protein homolog	0					373	ARO:3000616|ID:1231|Name:mel|NCBI:AF227521.1	100	35.21	Streptococcus pneumoniae (chromosome): 13; Streptococcus suis (chromosome): 1; Streptococcus (chromosome): 6;	11307272	206.95	19.54
mexN	24D214-5G_400_S58	resistance-nodulation-cell division (RND) antibiotic efflux pump	ARO:3003705	phenicol antibiotic	phenicol antibiotic	antibiotic efflux	protein homolog	1	Nudged	0.675	100							11307272	0	0
mphC	24D214-5G_400_S58	macrolide phosphotransferase (MPH)	ARO:3000319	macrolide antibiotic	macrolide antibiotic	antibiotic inactivation	protein homolog	1	Nudged	3	100							11307272	0	0
mphE	24D214-5G_400_S58	macrolide phosphotransferase (MPH)	ARO:3003741	macrolide antibiotic	macrolide antibiotic	antibiotic inactivation	protein homolog	0					2	ARO:3003741|ID:2614|Name:mphE|NCBI:DQ839391.1	23.05	0.24		11307272	1.11	0.13
msrE	24D214-5G_400_S58	msr-type ABC-F protein	ARO:3003109	macrolide antibiotic; streptogramin antibiotic	streptogramin antibiotic; macrolide antibiotic	antibiotic target protection	protein homolog	0					2	ARO:3003109|ID:33|Name:msrE|NCBI:EU294228.1	20.19	0.2		11307272	1.11	0.11
mtrC	24D214-5G_400_S58	resistance-nodulation-cell division (RND) antibiotic efflux pump	ARO:3000810	macrolide antibiotic; penam	beta-lactam antibiotic; macrolide antibiotic	antibiotic efflux	protein homolog	0					10	ARO:3000810|ID:1340|Name:mtrC|NCBI:AE002098.2	30.1	0.76		11307272	5.55	0.42
mtrD	24D214-5G_400_S58	resistance-nodulation-cell division (RND) antibiotic efflux pump	ARO:3000811	macrolide antibiotic; penam	beta-lactam antibiotic; macrolide antibiotic	antibiotic efflux	protein homolog	1	Nudged	9.7378	95.19		30	ARO:3000811|ID:1938|Name:mtrD|NCBI:AE002098.2	48.85	0.76		11307272	16.64	0.42
patA	24D214-5G_400_S58	ATP-binding cassette (ABC) antibiotic efflux pump	ARO:3000024	fluoroquinolone antibiotic	fluoroquinolone antibiotic	antibiotic efflux	protein homolog	3	Strict;Nudged	99.823	95.6233	Streptococcus pseudopneumoniae (chromosome) Streptococcus (no genomic info) Streptococcus (chromosome)	28	ARO:3000024|ID:2081|Name:patA|NCBI:AE005672.3	82.01	1.63	Streptococcus (chromosome): 2;	11307272	15.53	0.9
patB	24D214-5G_400_S58	ATP-binding cassette (ABC) antibiotic efflux pump	ARO:3000025	fluoroquinolone antibiotic	fluoroquinolone antibiotic	antibiotic efflux	protein homolog	2	Strict;Nudged	99.8302	90.97	Streptococcus pneumoniae (chromosome) Streptococcus (no genomic info)	26	ARO:3000025|ID:2112|Name:patB|NCBI:AE005672.3	74.59	1.57	Streptococcus pneumoniae (chromosome): 1; Streptococcus (chromosome): 4;	11307272	14.43	0.87
pmrA	24D214-5G_400_S58	major facilitator superfamily (MFS) antibiotic efflux pump	ARO:3000822	fluoroquinolone antibiotic	fluoroquinolone antibiotic	antibiotic efflux	protein homolog	1	Nudged	9	100	Streptococcus pneumoniae (chromosome)	7	ARO:3000822|ID:2003|Name:pmrA|NCBI:AE007317.1	63.75	0.78	Streptococcus pneumoniae (chromosome): 2; Streptococcus mitis (chromosome): 1; Streptococcus (chromosome): 1;	11307272	3.88	0.43
rpoB2	24D214-5G_400_S58	rifamycin-resistant beta-subunit of RNA polymerase (rpoB)	ARO:3000501	rifamycin antibiotic	rifamycin antibiotic	antibiotic target alteration; antibiotic target replacement	protein homolog	0					12	ARO:3000501|ID:2831|Name:rpoB2|NCBI:AP006618.1	19.26	0.21		11307272	6.66	0.12
salC	24D214-5G_400_S58	sal-type ABC-F protein	ARO:3007027	lincosamide antibiotic; streptogramin antibiotic; streptogramin A antibiotic; pleuromutilin antibiotic	streptogramin antibiotic; pleuromutilin antibiotic; lincosamide antibiotic	antibiotic target protection	protein homolog	1	Nudged	1.2915	100							11307272	0	0
sul1	24D214-5G_400_S58	sulfonamide resistant sul	ARO:3000410	sulfonamide antibiotic	sulfonamide antibiotic	antibiotic target replacement	protein homolog	1	Nudged	17.1429	95.83	Unknown taxonomy (chromosome or plasmid)	3	ARO:3000410|ID:1070|Name:sul1|NCBI:JF969163.1	21.19	0.31		11307272	1.66	0.17
sul2	24D214-5G_400_S58	sulfonamide resistant sul	ARO:3000412	sulfonamide antibiotic	sulfonamide antibiotic	antibiotic target replacement	protein homolog	0					2	ARO:3000412|ID:952|Name:sul2|NCBI:AY055428.1	28.31	0.29		11307272	1.11	0.16
tet(32)	24D214-5G_400_S58	tetracycline-resistant ribosomal protection protein	ARO:3000196	tetracycline antibiotic	tetracycline antibiotic	antibiotic target protection	protein homolog	2	Nudged	29.0625	99.39	Unknown taxonomy (chromosome)	8	ARO:3000196|ID:1233|Name:tet(32)|NCBI:EU722333.1	45.57	0.56		11307272	4.44	0.31
tet(M)	24D214-5G_400_S58	tetracycline-resistant ribosomal protection protein	ARO:3000186	tetracycline antibiotic	tetracycline antibiotic	antibiotic target protection	protein homolog	4	Strict	99.8438	97.8025	Unknown taxonomy (chromosome or plasmid)	381	ARO:3000186|ID:1692|Name:tet(M)|NCBI:AB039845.1	100	27.01	Escherichia coli (chromosome): 3; Escherichia coli (chromosome or plasmid): 8; Fusobacterium nucleatum (chromosome or plasmid): 6; Streptococcus pneumoniae (chromosome or plasmid): 2; Megasphaera stantonii (chromosome or plasmid): 1; Lactococcus garvieae (plasmid): 1; Streptococcus (chromosome): 3; Streptococcus (chromosome or plasmid): 5; Streptococcus (no genomic information): 1;	11307272	211.39	14.99
tet(O)	24D214-5G_400_S58	tetracycline-resistant ribosomal protection protein	ARO:3000190	tetracycline antibiotic	tetracycline antibiotic	antibiotic target protection	protein homolog	0					1	ARO:3000190|ID:2020|Name:tet(O)|NCBI:M18896.2	7.76	0.08		11307272	0.55	0.04
tet(O/M/O)	24D214-5G_400_S58	tetracycline-resistant ribosomal protection protein	ARO:3007120	tetracycline antibiotic	tetracycline antibiotic	antibiotic target protection	protein homolog	0					81	ARO:3007120|ID:5790|Name:tet(O/M/O)|NCBI:AY394560.1	32.03	5.85		11307272	44.94	3.25
tet(O/W)	24D214-5G_400_S58	tetracycline-resistant ribosomal protection protein	ARO:3007121	tetracycline antibiotic	tetracycline antibiotic	antibiotic target protection	protein homolog	1	Nudged	9.8438	98.41	Unknown taxonomy (chromosome)	12	ARO:3007121|ID:5791|Name:tet(O/W)|NCBI:AY485122.1	31.56	0.9		11307272	6.66	0.5
tet(Q)	24D214-5G_400_S58	tetracycline-resistant ribosomal protection protein	ARO:3000191	tetracycline antibiotic	tetracycline antibiotic	antibiotic target protection	protein homolog	1	Nudged	0.9119	100							11307272	0	0
tet(S)	24D214-5G_400_S58	tetracycline-resistant ribosomal protection protein	ARO:3000192	tetracycline antibiotic	tetracycline antibiotic	antibiotic target protection	protein homolog	0					2	ARO:3000192|ID:1553|Name:tet(S)|NCBI:L09756.1	7.06	0.04	Streptococcus (chromosome): 1;	11307272	1.11	0.02
tet(W)	24D214-5G_400_S58	tetracycline-resistant ribosomal protection protein	ARO:3000194	tetracycline antibiotic	tetracycline antibiotic	antibiotic target protection	protein homolog	0					29	ARO:3000194|ID:389|Name:tet(W)|NCBI:AJ222769.3	82.97	1.9		11307272	16.09	1.05
tet(W/N/W)	24D214-5G_400_S58	tetracycline-resistant ribosomal protection protein	ARO:3004442	tetracycline antibiotic	tetracycline antibiotic	antibiotic target protection	protein homolog	2	Strict	74.8438	98.095	Unknown taxonomy (chromosome or plasmid) Unknown taxonomy (chromosome)						11307272	0	0
tetA(46)	24D214-5G_400_S58	ATP-binding cassette (ABC) antibiotic efflux pump	ARO:3004032	tetracycline antibiotic	tetracycline antibiotic	antibiotic efflux	protein homolog	1	Nudged	19.8261	95.61		27	ARO:3004032|ID:2643|Name:tetA(46)|NCBI:HQ652506.1	75.42	2.08		11307272	14.98	1.15
tetA(60)	24D214-5G_400_S58	ATP-binding cassette (ABC) antibiotic efflux pump	ARO:3004035	tetracycline antibiotic	tetracycline antibiotic	antibiotic efflux	protein homolog	0					20	ARO:3004035|ID:2645|Name:tetA(60)|NCBI:KX000272.1	72.24	1.66		11307272	11.1	0.92
tetB(46)	24D214-5G_400_S58	ATP-binding cassette (ABC) antibiotic efflux pump	ARO:3004033	tetracycline antibiotic	tetracycline antibiotic	antibiotic efflux	protein homolog	3	Nudged	43.5233	97.9867		32	ARO:3004033|ID:2644|Name:tetB(46)|NCBI:HQ652506.1	82.21	2.03		11307272	17.75	1.13
tetB(60)	24D214-5G_400_S58	ATP-binding cassette (ABC) antibiotic efflux pump	ARO:3004036	tetracycline antibiotic	tetracycline antibiotic	antibiotic efflux	protein homolog	1	Nudged	19.4828	97.35		17	ARO:3004036|ID:2646|Name:tetB(60)|NCBI:KX000273.1	82.3	1.23		11307272	9.43	0.68
vanT gene in vanG cluster	24D214-5G_400_S58	glycopeptide resistance gene cluster; vanT	ARO:3002972	glycopeptide antibiotic	glycopeptide antibiotic	antibiotic target alteration	protein homolog	1	Strict	50.2104	33.88							11307272	0	0
vanW gene in vanB cluster	24D214-5G_400_S58	vanW; glycopeptide resistance gene cluster	ARO:3002964	glycopeptide antibiotic	glycopeptide antibiotic	antibiotic target alteration	protein homolog	1	Strict	46.0145	29.92							11307272	0	0
vanW gene in vanG cluster	24D214-5G_400_S58	vanW; glycopeptide resistance gene cluster	ARO:3002965	glycopeptide antibiotic	glycopeptide antibiotic	antibiotic target alteration	protein homolog	2	Strict	35.1064	36.935							11307272	0	0
vanW gene in vanI cluster	24D214-5G_400_S58	vanW; glycopeptide resistance gene cluster	ARO:3003724	glycopeptide antibiotic	glycopeptide antibiotic	antibiotic target alteration	protein homolog	5	Strict	59.0909	38.568							11307272	0	0
vanY gene in vanB cluster	24D214-5G_400_S58	vanY; glycopeptide resistance gene cluster	ARO:3002956	glycopeptide antibiotic	glycopeptide antibiotic	antibiotic target alteration	protein homolog	4	Strict	65.7993	43.75							11307272	0	0
vanY gene in vanG cluster	24D214-5G_400_S58	vanY; glycopeptide resistance gene cluster	ARO:3002959	glycopeptide antibiotic	glycopeptide antibiotic	antibiotic target alteration	protein homolog	2	Strict	62.5	43.93							11307272	0	0
vanY gene in vanM cluster	24D214-5G_400_S58	vanY; glycopeptide resistance gene cluster	ARO:3002961	glycopeptide antibiotic	glycopeptide antibiotic	antibiotic target alteration	protein homolog	1	Strict	39.3162	38.61							11307272	0	0
AAC(3)-IId	24D214-5G_401_S59	AAC(3)	ARO:3004623	aminoglycoside antibiotic	aminoglycoside antibiotic	antibiotic inactivation	protein homolog	1	Nudged	2.0906	100							14283632	0	0
ANA-1	24D214-5G_401_S59	ANA beta-lactamase	ARO:3006896	carbapenem	beta-lactam antibiotic	antibiotic inactivation	protein homolog	1	Nudged	1.9531	100							14283632	0	0
ANT(4')-IIa	24D214-5G_401_S59	ANT(4')	ARO:3002624	aminoglycoside antibiotic	aminoglycoside antibiotic	antibiotic inactivation	protein homolog	1	Nudged	2.7668	100							14283632	0	0
APH(3'')-Ia	24D214-5G_401_S59	APH(3'')	ARO:3002638	aminoglycoside antibiotic	aminoglycoside antibiotic	antibiotic inactivation	protein homolog	1	Nudged	2.5641	100							14283632	0	0
APH(3')-IIb	24D214-5G_401_S59	APH(3')	ARO:3002645	aminoglycoside antibiotic	aminoglycoside antibiotic	antibiotic inactivation	protein homolog	1	Nudged	2.2305	100							14283632	0	0
