## Supplementary material for "A Multi-Criteria Decision Analysis-based Framework for Assessing and Prioritizing Antimicrobial Resistance Risks from Metagenomic Datasets": The data is available as supplementary data with the file name combined supplementary data (part 3 of 3)

### Sheet: control (continued)
gene_name	sample_name	gene_family	aro_accession	drug_class	high_level_drug_class	resistance_mechanism	model_type	num_contigs	cutoff	contig_coverage_breadth	contig_percent_id	contig_species	num_reads	read_gene_id	read_coverage_breadth	read_coverage_depth	read_species	total_reads	rpm	dpm
AxyY	24D214-5G_401_S59	resistance-nodulation-cell division (RND) antibiotic efflux pump	ARO:3004144	macrolide antibiotic; fluoroquinolone antibiotic; aminoglycoside antibiotic; cephalosporin	beta-lactam antibiotic; aminoglycoside antibiotic; macrolide antibiotic; fluoroquinolone antibiotic	antibiotic efflux	protein homolog	1	Nudged	0.6692	100							14283632	0	0
Bifidobacterium adolescentis rpoB mutants conferring resistance to rifampicin	24D214-5G_401_S59	rifamycin-resistant beta-subunit of RNA polymerase (rpoB)	ARO:3004480	rifamycin antibiotic	rifamycin antibiotic	antibiotic target alteration; antibiotic target replacement	protein homolog	0					45	ARO:3004480|ID:2914|Name:Bifidobacterium_adolescentis_rpoB_mutants_conferring_resistance_to_rifampicin|NCBI:NC_008618.1	43.75	0.86		14283632	26.75	0.51
Bifidobacterium bifidum ileS conferring resistance to mupirocin	24D214-5G_401_S59	antibiotic-resistant isoleucyl-tRNA synthetase (ileS)	ARO:3003730	mupirocin-like antibiotic	mupirocin-like antibiotic	antibiotic target alteration	protein homolog	0					7	ARO:3003730|ID:2278|Name:Bifidobacterium_bifidum_ileS_conferring_resistance_to_mupirocin|NCBI:CP001840.1	18.38	0.04		14283632	4.16	0.02
Burkholderia pseudomallei Omp38	24D214-5G_401_S59	General Bacterial Porin with reduced permeability to beta-lactams	ARO:3004123	monobactam; carbapenem; cephalosporin; cephamycin; penam; penem	beta-lactam antibiotic	reduced permeability to antibiotic	protein homolog	1	Nudged	2.139	100							14283632	0	0
CARB-42	24D214-5G_401_S59	CARB beta-lactamase	ARO:3005576	penam	beta-lactam antibiotic	antibiotic inactivation	protein homolog	1	Nudged	2.4648	100							14283632	0	0
CMY-122	24D214-5G_401_S59	CMY beta-lactamase	ARO:3003130	cephamycin	beta-lactam antibiotic	antibiotic inactivation	protein homolog	1	Nudged	1.8325	100							14283632	0	0
Campylobacter coli chloramphenicol acetyltransferase	24D214-5G_401_S59	chloramphenicol acetyltransferase (CAT)	ARO:3004454	phenicol antibiotic	phenicol antibiotic	antibiotic inactivation	protein homolog	1	Nudged	3.3654	100							14283632	0	0
CblA-1	24D214-5G_401_S59	CblA beta-lactamase	ARO:3002999	cephalosporin	beta-lactam antibiotic	antibiotic inactivation	protein homolog	1	Nudged	3.367	100							14283632	0	0
CfxA2	24D214-5G_401_S59	CfxA beta-lactamase	ARO:3003002	cephamycin	beta-lactam antibiotic	antibiotic inactivation	protein homolog	2	Strict;Nudged	99.6894	99.83	Unknown taxonomy (chromosome or plasmid)	248	ARO:3003002|ID:174|Name:CfxA2|NCBI:AF118110.1	100	31.99		14283632	147.42	19.02
Corynebacterium striatum tetA	24D214-5G_401_S59	major facilitator superfamily (MFS) antibiotic efflux pump	ARO:3004639	penam; tetracycline antibiotic	tetracycline antibiotic; beta-lactam antibiotic	antibiotic efflux	protein homolog	1	Nudged	1.5564	100							14283632	0	0
ErmB	24D214-5G_401_S59	Erm 23S ribosomal RNA methyltransferase	ARO:3000375	macrolide antibiotic; lincosamide antibiotic; streptogramin antibiotic; streptogramin A antibiotic; streptogramin B antibiotic	streptogramin antibiotic; macrolide antibiotic; lincosamide antibiotic	antibiotic target alteration	protein homolog	1	Strict	98.3936	97.96	Unknown taxonomy (chromosome or plasmid)	192	ARO:3000375|ID:1549|Name:ErmB|NCBI:AF242872.1	99.87	31.69	Enterococcus faecalis (chromosome): 3; Streptococcus suis (chromosome or plasmid): 5; Streptococcus pneumoniae (chromosome or plasmid): 3; Enterococcus faecalis (chromosome or plasmid): 2;	14283632	114.13	18.84
ErmF	24D214-5G_401_S59	Erm 23S ribosomal RNA methyltransferase	ARO:3000498	macrolide antibiotic; lincosamide antibiotic; streptogramin antibiotic; streptogramin A antibiotic; streptogramin B antibiotic	streptogramin antibiotic; macrolide antibiotic; lincosamide antibiotic	antibiotic target alteration	protein homolog	2	Nudged	99.6255	99.26	Unknown taxonomy (chromosome or plasmid)	30	ARO:3000498|ID:621|Name:ErmF|NCBI:M17124.1	100	5.04		14283632	17.83	3
ErmX	24D214-5G_401_S59	Erm 23S ribosomal RNA methyltransferase	ARO:3000596	macrolide antibiotic; lincosamide antibiotic; streptogramin antibiotic; streptogramin A antibiotic; streptogramin B antibiotic	streptogramin antibiotic; macrolide antibiotic; lincosamide antibiotic	antibiotic target alteration	protein homolog	1	Strict	76.8421	97.72	Unknown taxonomy (chromosome or plasmid)	30	ARO:3000596|ID:950|Name:ErmX|NCBI:M36726.1	99.42	4.66		14283632	17.83	2.77
FomB	24D214-5G_401_S59	Fom phosphotransferase family	ARO:3000449	phosphonic acid antibiotic	phosphonic acid antibiotic	antibiotic inactivation	protein homolog	2	Nudged	3.0211	100							14283632	0	0
IMP-84	24D214-5G_401_S59	IMP beta-lactamase	ARO:3005489	carbapenem; cephalosporin; cephamycin; penam; penem	beta-lactam antibiotic	antibiotic inactivation	protein homolog	1	Nudged	2.834	100							14283632	0	0
Neisseria gonorrhoeae 23S rRNA with mutation conferring resistance to azithromycin	24D214-5G_401_S59	23S rRNA with mutation conferring resistance to macrolide antibiotics	ARO:3004836	macrolide antibiotic	macrolide antibiotic	antibiotic target alteration	rRNA gene variant	1	Nudged	298.763	97.7	Neisseria (chromosome or plasmid)						14283632	0	0
OCH-2	24D214-5G_401_S59	OCH beta-lactamase	ARO:3002515	monobactam; cephalosporin; cephamycin; penam; penem	beta-lactam antibiotic	antibiotic inactivation	protein homolog	1	Nudged	1.5345	100							14283632	0	0
OXA-921	24D214-5G_401_S59	OXA beta-lactamase	ARO:3006107	carbapenem; cephalosporin; penam	beta-lactam antibiotic	antibiotic inactivation	protein homolog	1	Nudged	2.5271	100							14283632	0	0
RlmA(II)	24D214-5G_401_S59	non-erm 23S ribosomal RNA methyltransferase (G748)	ARO:3001301	macrolide antibiotic; lincosamide antibiotic	macrolide antibiotic; lincosamide antibiotic	antibiotic target alteration	protein homolog	0					38	ARO:3001301|ID:2274|Name:RlmA(II)|NCBI:CP007593.1	98.12	4.83		14283632	22.59	2.87
SCO-1	24D214-5G_401_S59	SCO beta-lactamase	ARO:3004856	cephalosporin; penam; penem	beta-lactam antibiotic	antibiotic inactivation	protein homolog	1	Nudged	2.4221	100							14283632	0	0
SGM-2	24D214-5G_401_S59	SGM beta-lactamase	ARO:3006988	carbapenem	beta-lactam antibiotic	antibiotic inactivation	protein homolog	1	Nudged	2.5806	100							14283632	0	0
SLB-1	24D214-5G_401_S59	SHW beta-lactamase	ARO:3003556	cephalosporin; penam	beta-lactam antibiotic	antibiotic inactivation	protein homolog	1	Nudged	2.8	100							14283632	0	0
SatA	24D214-5G_401_S59	streptothricin acetyltransferase (SAT)	ARO:3005045	nucleoside antibiotic	nucleoside antibiotic	antibiotic inactivation	protein homolog	1	Nudged	4.3243	100							14283632	0	0
TolC	24D214-5G_401_S59	ATP-binding cassette (ABC) antibiotic efflux pump; major facilitator superfamily (MFS) antibiotic efflux pump; resistance-nodulation-cell division (RND) antibiotic efflux pump	ARO:3000237	macrolide antibiotic; fluoroquinolone antibiotic; aminoglycoside antibiotic; carbapenem; cephalosporin; glycylcycline; cephamycin; penam; tetracycline antibiotic; peptide antibiotic; aminocoumarin antibiotic; rifamycin antibiotic; phenicol antibiotic; penem; disinfecting agents and antiseptics	rifamycin antibiotic; aminoglycoside antibiotic; disinfecting agents and antiseptics; tetracycline antibiotic; phenicol antibiotic; peptide antibiotic; beta-lactam antibiotic; macrolide antibiotic; aminocoumarin antibiotic; fluoroquinolone antibiotic	antibiotic efflux	protein homolog	0					1	ARO:3000237|ID:826|Name:TolC|NCBI:FJ768952.1	1.41	0.01		14283632	0.59	0.01
adeK	24D214-5G_401_S59	resistance-nodulation-cell division (RND) antibiotic efflux pump	ARO:3000782	macrolide antibiotic; fluoroquinolone antibiotic; lincosamide antibiotic; carbapenem; cephalosporin; tetracycline antibiotic; rifamycin antibiotic; diaminopyrimidine antibiotic; phenicol antibiotic; penem	diaminopyrimidine antibiotic; rifamycin antibiotic; beta-lactam antibiotic; macrolide antibiotic; tetracycline antibiotic; fluoroquinolone antibiotic; lincosamide antibiotic; phenicol antibiotic	antibiotic efflux	protein homolog	1	Nudged	1.8557	100							14283632	0	0
almE	24D214-5G_401_S59	polymyxin resistance operon; alm glycyltransferase	ARO:3007433	peptide antibiotic	peptide antibiotic	antibiotic target alteration	protein homolog	1	Nudged	1.6158	100							14283632	0	0
carA	24D214-5G_401_S59	Miscellaneous ABC-F subfamily ATP-binding cassette ribosomal protection proteins	ARO:3002817	macrolide antibiotic	macrolide antibiotic	antibiotic target protection	protein homolog	1	Nudged	1.2681	100							14283632	0	0
cmx	24D214-5G_401_S59	major facilitator superfamily (MFS) antibiotic efflux pump	ARO:3002703	phenicol antibiotic	phenicol antibiotic	antibiotic efflux	protein homolog	1	Nudged	21.1735	96.39	Unknown taxonomy (chromosome or plasmid)	5	ARO:3002703|ID:1366|Name:cmx|NCBI:AF024666.2	33.93	0.63		14283632	2.97	0.37
lmrD	24D214-5G_401_S59	ATP-binding cassette (ABC) antibiotic efflux pump	ARO:3002882	lincosamide antibiotic	lincosamide antibiotic	antibiotic efflux	protein homolog	0					5	ARO:3002882|ID:1624|Name:lmrD|NCBI:CP033607.1	4.81	0.02		14283632	2.97	0.01
lsaC	24D214-5G_401_S59	lsa-type ABC-F protein	ARO:3003112	lincosamide antibiotic; streptogramin antibiotic; pleuromutilin antibiotic	pleuromutilin antibiotic; streptogramin antibiotic; lincosamide antibiotic	antibiotic target protection	protein homolog	0					52	ARO:3003112|ID:1748|Name:lsaC|NCBI:HM990671.1	98.17	4.34		14283632	30.91	2.58
macB	24D214-5G_401_S59	ATP-binding cassette (ABC) antibiotic efflux pump	ARO:3000535	macrolide antibiotic	macrolide antibiotic	antibiotic efflux	protein homolog	0					31	ARO:3000535|ID:487|Name:macB|NCBI:AY768532.1	63.88	1.51		14283632	18.43	0.9
mdsA	24D214-5G_401_S59	resistance-nodulation-cell division (RND) antibiotic efflux pump	ARO:3000789	monobactam; carbapenem; cephalosporin; cephamycin; penam; phenicol antibiotic; penem	beta-lactam antibiotic; phenicol antibiotic	antibiotic efflux	protein homolog	1	Nudged	1.956	100							14283632	0	0
mefE	24D214-5G_401_S59	major facilitator superfamily (MFS) antibiotic efflux pump	ARO:3000614	macrolide antibiotic	macrolide antibiotic	antibiotic efflux	protein homolog	0					1	ARO:3000614|ID:1401|Name:mefE|NCBI:AE007317.1	12.29	0.12		14283632	0.59	0.07
mel	24D214-5G_401_S59	msr-type ABC-F protein	ARO:3000616	macrolide antibiotic; streptogramin antibiotic	streptogramin antibiotic; macrolide antibiotic	antibiotic target protection	protein homolog	0					213	ARO:3000616|ID:1231|Name:mel|NCBI:AF227521.1	100	20.14	Streptococcus pneumoniae (chromosome): 5; Streptococcus (chromosome): 2;	14283632	126.61	11.97
mtrC	24D214-5G_401_S59	resistance-nodulation-cell division (RND) antibiotic efflux pump	ARO:3000810	macrolide antibiotic; penam	beta-lactam antibiotic; macrolide antibiotic	antibiotic efflux	protein homolog	0					15	ARO:3000810|ID:1340|Name:mtrC|NCBI:AE002098.2	53.59	0.72		14283632	8.92	0.43
mtrD	24D214-5G_401_S59	resistance-nodulation-cell division (RND) antibiotic efflux pump	ARO:3000811	macrolide antibiotic; penam	beta-lactam antibiotic; macrolide antibiotic	antibiotic efflux	protein homolog	0					50	ARO:3000811|ID:1938|Name:mtrD|NCBI:AE002098.2	47.22	1.31		14283632	29.72	0.78
oleB	24D214-5G_401_S59	Miscellaneous ABC-F subfamily ATP-binding cassette ribosomal protection proteins	ARO:3003036	macrolide antibiotic	macrolide antibiotic	antibiotic target protection	protein homolog	1	Nudged	1.9298	100							14283632	0	0
patA	24D214-5G_401_S59	ATP-binding cassette (ABC) antibiotic efflux pump	ARO:3000024	fluoroquinolone antibiotic	fluoroquinolone antibiotic	antibiotic efflux	protein homolog	1	Strict	99.823	87.77	Streptococcus (no genomic info)	39	ARO:3000024|ID:2081|Name:patA|NCBI:AE005672.3	70.21	1.63	Streptococcus (no genomic information): 1;	14283632	23.18	0.97
patB	24D214-5G_401_S59	ATP-binding cassette (ABC) antibiotic efflux pump	ARO:3000025	fluoroquinolone antibiotic	fluoroquinolone antibiotic	antibiotic efflux	protein homolog	1	Strict	99.8302	85.37	Streptococcus (no genomic info)	21	ARO:3000025|ID:2112|Name:patB|NCBI:AE005672.3	66.44	0.19	Streptococcus (chromosome): 1; Streptococcus (no genomic information): 1;	14283632	12.48	0.11
pmrA	24D214-5G_401_S59	major facilitator superfamily (MFS) antibiotic efflux pump	ARO:3000822	fluoroquinolone antibiotic	fluoroquinolone antibiotic	antibiotic efflux	protein homolog	0					4	ARO:3000822|ID:2003|Name:pmrA|NCBI:AE007317.1	35.92	0.25		14283632	2.38	0.15
qacG	24D214-5G_401_S59	small multidrug resistance (SMR) antibiotic efflux pump	ARO:3007015	disinfecting agents and antiseptics	disinfecting agents and antiseptics	antibiotic efflux	protein homolog	1	Strict	97.2222	44.76							14283632	0	0
rpoB2	24D214-5G_401_S59	rifamycin-resistant beta-subunit of RNA polymerase (rpoB)	ARO:3000501	rifamycin antibiotic	rifamycin antibiotic	antibiotic target alteration; antibiotic target replacement	protein homolog	0					4	ARO:3000501|ID:2831|Name:rpoB2|NCBI:AP006618.1	8.68	0.08		14283632	2.38	0.05
salB	24D214-5G_401_S59	sal-type ABC-F protein	ARO:3007026	lincosamide antibiotic; streptogramin antibiotic; streptogramin A antibiotic; pleuromutilin antibiotic	pleuromutilin antibiotic; streptogramin antibiotic; lincosamide antibiotic	antibiotic target protection	protein homolog	1	Nudged	1.2915	100							14283632	0	0
sul1	24D214-5G_401_S59	sulfonamide resistant sul	ARO:3000410	sulfonamide antibiotic	sulfonamide antibiotic	antibiotic target replacement	protein homolog	0					1	ARO:3000410|ID:1070|Name:sul1|NCBI:JF969163.1	17.74	0.18		14283632	0.59	0.11
tet(32)	24D214-5G_401_S59	tetracycline-resistant ribosomal protection protein	ARO:3000196	tetracycline antibiotic	tetracycline antibiotic	antibiotic target protection	protein homolog	3	Nudged	24.6875	99.385	Unknown taxonomy (chromosome)	9	ARO:3000196|ID:1233|Name:tet(32)|NCBI:EU722333.1	39.06	0.62		14283632	5.35	0.37
tet(B)	24D214-5G_401_S59	major facilitator superfamily (MFS) antibiotic efflux pump	ARO:3000166	tetracycline antibiotic	tetracycline antibiotic	antibiotic efflux	protein homolog	0					2	ARO:3000166|ID:458|Name:tet(B)|NCBI:AB089595.1	24.71	0.25		14283632	1.19	0.15
tet(M)	24D214-5G_401_S59	tetracycline-resistant ribosomal protection protein	ARO:3000186	tetracycline antibiotic	tetracycline antibiotic	antibiotic target protection	protein homolog	1	Strict	99.8438	97.34	Unknown taxonomy (chromosome or plasmid)	273	ARO:3000186|ID:1692|Name:tet(M)|NCBI:AB039845.1	100	19.07	Escherichia coli (chromosome): 2; Escherichia coli (chromosome or plasmid): 2; Streptococcus pyogenes (chromosome or plasmid): 1; Streptococcus dysgalactiae (chromosome or plasmid): 1; Streptococcus (chromosome): 2; Streptococcus (chromosome or plasmid): 3;	14283632	162.28	11.34
tet(O)	24D214-5G_401_S59	tetracycline-resistant ribosomal protection protein	ARO:3000190	tetracycline antibiotic	tetracycline antibiotic	antibiotic target protection	protein homolog	1	Nudged	11.25	97.22	Unknown taxonomy (chromosome or plasmid)	4	ARO:3000190|ID:2020|Name:tet(O)|NCBI:M18896.2	26.72	0.28		14283632	2.38	0.17
tet(O/32/O)	24D214-5G_401_S59	tetracycline-resistant ribosomal protection protein	ARO:3007119	tetracycline antibiotic	tetracycline antibiotic	antibiotic target protection	protein homolog	2	Nudged	29.8438	100	Unknown taxonomy (chromosome) Unknown taxonomy (chromosome or plasmid)	9	ARO:3007119|ID:5789|Name:tet(O/32/O)|NCBI:AJ295238.3	37.76	0.65		14283632	5.35	0.39
tet(O/M/O)	24D214-5G_401_S59	tetracycline-resistant ribosomal protection protein	ARO:3007120	tetracycline antibiotic	tetracycline antibiotic	antibiotic target protection	protein homolog	0					53	ARO:3007120|ID:5790|Name:tet(O/M/O)|NCBI:AY394560.1	47.81	3.86		14283632	31.5	2.29
tet(O/W)	24D214-5G_401_S59	tetracycline-resistant ribosomal protection protein	ARO:3007121	tetracycline antibiotic	tetracycline antibiotic	antibiotic target protection	protein homolog	1	Nudged	15.3125	95.92	Unknown taxonomy (chromosome)						14283632	0	0
tet(Q)	24D214-5G_401_S59	tetracycline-resistant ribosomal protection protein	ARO:3000191	tetracycline antibiotic	tetracycline antibiotic	antibiotic target protection	protein homolog	1	Strict	25.6839	95.27	Unknown taxonomy (chromosome)	7	ARO:3000191|ID:1183|Name:tet(Q)|NCBI:Z21523.1	40.78	0.53		14283632	4.16	0.32
tet(W)	24D214-5G_401_S59	tetracycline-resistant ribosomal protection protein	ARO:3000194	tetracycline antibiotic	tetracycline antibiotic	antibiotic target protection	protein homolog	3	Strict;Nudged	68.9062	99.3	Unknown taxonomy (chromosome) Rothia mucilaginosa (chromosome or plasmid)	31	ARO:3000194|ID:389|Name:tet(W)|NCBI:AJ222769.3	93.18	1.95	Rothia mucilaginosa (chromosome or plasmid): 2;	14283632	18.43	1.16
tet(W/32/O)	24D214-5G_401_S59	tetracycline-resistant ribosomal protection protein	ARO:3007124	tetracycline antibiotic	tetracycline antibiotic	antibiotic target protection	protein homolog	0					1	ARO:3007124|ID:5794|Name:tet(W/32/O)|NCBI:AY049983.2	3.85	0.04		14283632	0.59	0.02
tet(W/N/W)	24D214-5G_401_S59	tetracycline-resistant ribosomal protection protein	ARO:3004442	tetracycline antibiotic	tetracycline antibiotic	antibiotic target protection	protein homolog	0					5	ARO:3004442|ID:2882|Name:tet(W/N/W)|NCBI:KU736867.1	25.83	0.37		14283632	2.97	0.22
tetA(46)	24D214-5G_401_S59	ATP-binding cassette (ABC) antibiotic efflux pump	ARO:3004032	tetracycline antibiotic	tetracycline antibiotic	antibiotic efflux	protein homolog	3	Nudged	41.5652	98.0433		20	ARO:3004032|ID:2643|Name:tetA(46)|NCBI:HQ652506.1	76.29	1.33		14283632	11.89	0.79
tetA(58)	24D214-5G_401_S59	major facilitator superfamily (MFS) antibiotic efflux pump	ARO:3003980	tetracycline antibiotic	tetracycline antibiotic	antibiotic efflux	protein homolog	1	Nudged	2.0349	100							14283632	0	0
tetA(60)	24D214-5G_401_S59	ATP-binding cassette (ABC) antibiotic efflux pump	ARO:3004035	tetracycline antibiotic	tetracycline antibiotic	antibiotic efflux	protein homolog	1	Nudged	12.5862	98.63		10	ARO:3004035|ID:2645|Name:tetA(60)|NCBI:KX000272.1	67.3	0.74		14283632	5.94	0.44
tetB(46)	24D214-5G_401_S59	ATP-binding cassette (ABC) antibiotic efflux pump	ARO:3004033	tetracycline antibiotic	tetracycline antibiotic	antibiotic efflux	protein homolog	1	Nudged	53.0225	99.35		21	ARO:3004033|ID:2644|Name:tetB(46)|NCBI:HQ652506.1	79.79	1.52		14283632	12.48	0.9
tetB(60)	24D214-5G_401_S59	ATP-binding cassette (ABC) antibiotic efflux pump	ARO:3004036	tetracycline antibiotic	tetracycline antibiotic	antibiotic efflux	protein homolog	0					8	ARO:3004036|ID:2646|Name:tetB(60)|NCBI:KX000273.1	50.86	0.62		14283632	4.76	0.37
vanT gene in vanG cluster	24D214-5G_401_S59	glycopeptide resistance gene cluster; vanT	ARO:3002972	glycopeptide antibiotic	glycopeptide antibiotic	antibiotic target alteration	protein homolog	2	Strict	50.7714	32.425							14283632	0	0
vanW gene in vanI cluster	24D214-5G_401_S59	vanW; glycopeptide resistance gene cluster	ARO:3003724	glycopeptide antibiotic	glycopeptide antibiotic	antibiotic target alteration	protein homolog	4	Strict	59.3583	40.98							14283632	0	0
vanY gene in vanA cluster	24D214-5G_401_S59	vanY; glycopeptide resistance gene cluster	ARO:3002955	glycopeptide antibiotic	glycopeptide antibiotic	antibiotic target alteration	protein homolog	1	Strict	27.6316	42.86							14283632	0	0
vanY gene in vanB cluster	24D214-5G_401_S59	vanY; glycopeptide resistance gene cluster	ARO:3002956	glycopeptide antibiotic	glycopeptide antibiotic	antibiotic target alteration	protein homolog	4	Strict	52.0446	42.2775							14283632	0	0
vanY gene in vanG cluster	24D214-5G_401_S59	vanY; glycopeptide resistance gene cluster	ARO:3002959	glycopeptide antibiotic	glycopeptide antibiotic	antibiotic target alteration	protein homolog	3	Strict	36.4286	43.28							14283632	0	0
vanY gene in vanM cluster	24D214-5G_401_S59	vanY; glycopeptide resistance gene cluster	ARO:3002961	glycopeptide antibiotic	glycopeptide antibiotic	antibiotic target alteration	protein homolog	3	Strict	54.2735	41.49							14283632	0	0
vatB	24D214-5G_401_S59	streptogramin vat acetyltransferase	ARO:3002841	streptogramin antibiotic; streptogramin A antibiotic	streptogramin antibiotic	antibiotic inactivation	protein homolog	1	Nudged	3.2864	100							14283632	0	0
AAC(6')-Ib7	24D214-5G_402_S60	AAC(6')	ARO:3002578	aminoglycoside antibiotic	aminoglycoside antibiotic	antibiotic inactivation	protein homolog	0					4	ARO:3002578|ID:2117|Name:AAC(6')-Ib7|NCBI:KR091911.1	35.88	0.3		11131820	0.88	0.07
AAC(6')-Ie-APH(2'')-Ia bifunctional protein	24D214-5G_402_S60	aminoglycoside bifunctional resistance protein	ARO:3002597	aminoglycoside antibiotic	aminoglycoside antibiotic	antibiotic inactivation	protein homolog	0					1	ARO:3002597|ID:1814|Name:AAC(6')-Ie-APH(2'')-Ia_bifunctional_protein|NCBI:GU565967.1	10.35	0.1		11131820	0.22	0.02
ANT(2'')-Ia	24D214-5G_402_S60	ANT(2'')	ARO:3000230	aminoglycoside antibiotic	aminoglycoside antibiotic	antibiotic inactivation	protein homolog	0					3	ARO:3000230|ID:1372|Name:ANT(2'')-Ia|NCBI:AF078527.1	55.43	0.75		11131820	0.66	0.17
ANT(4')-Ib	24D214-5G_402_S60	ANT(4')	ARO:3003905	aminoglycoside antibiotic	aminoglycoside antibiotic	antibiotic inactivation	protein homolog	0					1	ARO:3003905|ID:2383|Name:ANT(4')-Ib|NCBI:GQ900432.1	19.55	0.2		11131820	0.22	0.04
APH(3'')-Ib	24D214-5G_402_S60	APH(3'')	ARO:3002639	aminoglycoside antibiotic	aminoglycoside antibiotic	antibiotic inactivation	protein homolog	1	Strict	99.6269	99.63	Unknown taxonomy (chromosome or plasmid)	108	ARO:3002639|ID:1830|Name:APH(3'')-Ib|NCBI:AF313472.2	100	16.86	Acinetobacter baumannii (chromosome or plasmid): 2; Klebsiella pneumoniae (chromosome or plasmid): 1; Escherichia coli (chromosome or plasmid): 1;	11131820	23.81	3.72
APH(3')-IIa	24D214-5G_402_S60	APH(3')	ARO:3002644	aminoglycoside antibiotic	aminoglycoside antibiotic	antibiotic inactivation	protein homolog	0					1	ARO:3002644|ID:2114|Name:APH(3')-IIa|NCBI:V00618.1	18.62	0.19		11131820	0.22	0.04
APH(6)-Id	24D214-5G_402_S60	APH(6)	ARO:3002660	aminoglycoside antibiotic	aminoglycoside antibiotic	antibiotic inactivation	protein homolog	1	Strict	99.6416	99.64	Unknown taxonomy (chromosome or plasmid)	78	ARO:3002660|ID:1031|Name:APH(6)-Id|NCBI:AF024602.1	100	11.38	Escherichia coli (chromosome or plasmid): 3; Escherichia coli (plasmid): 3;	11131820	17.2	2.51
BLMT	24D214-5G_402_S60	Bleomycin resistant protein	ARO:3005036	glycopeptide antibiotic	glycopeptide antibiotic	antibiotic inactivation	protein homolog	0					1	ARO:3005036|ID:3789|Name:BLMT|NCBI:AB255435.1	15.49	0.16		11131820	0.22	0.04
BcI	24D214-5G_402_S60	class A Bacillus cereus Bc beta-lactamase	ARO:3002877	cephalosporin; penem	beta-lactam antibiotic	antibiotic inactivation	protein homolog	1	Nudged	2.2801	100							11131820	0	0
Bifidobacterium adolescentis rpoB mutants conferring resistance to rifampicin	24D214-5G_402_S60	rifamycin-resistant beta-subunit of RNA polymerase (rpoB)	ARO:3004480	rifamycin antibiotic	rifamycin antibiotic	antibiotic target alteration; antibiotic target replacement	protein homolog	0					24	ARO:3004480|ID:2914|Name:Bifidobacterium_adolescentis_rpoB_mutants_conferring_resistance_to_rifampicin|NCBI:NC_008618.1	41.25	0.38		11131820	5.29	0.08
Bifidobacterium bifidum ileS conferring resistance to mupirocin	24D214-5G_402_S60	antibiotic-resistant isoleucyl-tRNA synthetase (ileS)	ARO:3003730	mupirocin-like antibiotic	mupirocin-like antibiotic	antibiotic target alteration	protein homolog	0					8	ARO:3003730|ID:2278|Name:Bifidobacterium_bifidum_ileS_conferring_resistance_to_mupirocin|NCBI:CP001840.1	18.26	0.04		11131820	1.76	0.01
Brucella suis mprF	24D214-5G_402_S60	defensin resistant mprF	ARO:3003772	peptide antibiotic	peptide antibiotic	antibiotic target alteration	protein homolog	1	Nudged	1.0216	100							11131820	0	0
CRP	24D214-5G_402_S60	resistance-nodulation-cell division (RND) antibiotic efflux pump	ARO:3000518	macrolide antibiotic; fluoroquinolone antibiotic; penam	beta-lactam antibiotic; fluoroquinolone antibiotic; macrolide antibiotic	antibiotic efflux	protein homolog	1	Nudged	2.8436	100							11131820	0	0
CSP-1	24D214-5G_402_S60	CSP beta-lactamase	ARO:3006871	cephalosporin	beta-lactam antibiotic	antibiotic inactivation	protein homolog	2	Nudged	44.1176	100		7	ARO:3006871|ID:4487|Name:CSP-1|NCBI:NG_048896.1	61.11	0.94		11131820	1.54	0.21
Campylobacter coli chloramphenicol acetyltransferase	24D214-5G_402_S60	chloramphenicol acetyltransferase (CAT)	ARO:3004454	phenicol antibiotic	phenicol antibiotic	antibiotic inactivation	protein homolog	1	Nudged	3.3654	100							11131820	0	0
CfxA3	24D214-5G_402_S60	CfxA beta-lactamase	ARO:3003003	cephamycin	beta-lactam antibiotic	antibiotic inactivation	protein homolog	1	Nudged	26.7081	98.84	Unknown taxonomy (chromosome or plasmid)	8	ARO:3003003|ID:1895|Name:CfxA3|NCBI:AF472622.2	64.39	1.08		11131820	1.76	0.24
CfxA5	24D214-5G_402_S60	CfxA beta-lactamase	ARO:3003096	cephamycin	beta-lactam antibiotic	antibiotic inactivation	protein homolog	1	Nudged	34.7826	100	Unknown taxonomy (chromosome or plasmid)						11131820	0	0
Corynebacterium striatum tetA	24D214-5G_402_S60	major facilitator superfamily (MFS) antibiotic efflux pump	ARO:3004639	penam; tetracycline antibiotic	beta-lactam antibiotic; tetracycline antibiotic	antibiotic efflux	protein homolog	1	Nudged	1.751	100							11131820	0	0
ELM-1	24D214-5G_402_S60	ELM beta-lactamase	ARO:3006885	carbapenem	beta-lactam antibiotic	antibiotic inactivation	protein homolog	1	Nudged	1.5924	100							11131820	0	0
ErmB	24D214-5G_402_S60	Erm 23S ribosomal RNA methyltransferase	ARO:3000375	macrolide antibiotic; lincosamide antibiotic; streptogramin antibiotic; streptogramin A antibiotic; streptogramin B antibiotic	macrolide antibiotic; lincosamide antibiotic; streptogramin antibiotic	antibiotic target alteration	protein homolog	0					1	ARO:3000375|ID:1549|Name:ErmB|NCBI:AF242872.1	19.95	0.2		11131820	0.22	0.04
ErmF	24D214-5G_402_S60	Erm 23S ribosomal RNA methyltransferase	ARO:3000498	macrolide antibiotic; lincosamide antibiotic; streptogramin antibiotic; streptogramin A antibiotic; streptogramin B antibiotic	macrolide antibiotic; lincosamide antibiotic; streptogramin antibiotic	antibiotic target alteration	protein homolog	1	Nudged	32.2097	97.67	Unknown taxonomy (chromosome or plasmid)	8	ARO:3000498|ID:621|Name:ErmF|NCBI:M17124.1	67.79	1.3		11131820	1.76	0.29
ErmX	24D214-5G_402_S60	Erm 23S ribosomal RNA methyltransferase	ARO:3000596	macrolide antibiotic; lincosamide antibiotic; streptogramin antibiotic; streptogramin A antibiotic; streptogramin B antibiotic	macrolide antibiotic; lincosamide antibiotic; streptogramin antibiotic	antibiotic target alteration	protein homolog	1	Strict	76.8421	96.8	Unknown taxonomy (chromosome or plasmid)	19	ARO:3000596|ID:950|Name:ErmX|NCBI:M36726.1	86.67	2.8		11131820	4.19	0.62
IMI-8	24D214-5G_402_S60	IMI beta-lactamase	ARO:3003142	carbapenem	beta-lactam antibiotic	antibiotic inactivation	protein homolog	1	Nudged	2.3891	100							11131820	0	0
MCR-8.2	24D214-5G_402_S60	MCR phosphoethanolamine transferase	ARO:3007229	peptide antibiotic	peptide antibiotic	antibiotic target alteration	protein homolog	1	Nudged	1.2367	100							11131820	0	0
Mef(En2)	24D214-5G_402_S60	major facilitator superfamily (MFS) antibiotic efflux pump	ARO:3004659	macrolide antibiotic	macrolide antibiotic	antibiotic efflux	protein homolog	1	Nudged	1.99	100							11131820	0	0
MexA	24D214-5G_402_S60	resistance-nodulation-cell division (RND) antibiotic efflux pump	ARO:3000377	macrolide antibiotic; fluoroquinolone antibiotic; monobactam; carbapenem; cephalosporin; cephamycin; penam; tetracycline antibiotic; peptide antibiotic; aminocoumarin antibiotic; diaminopyrimidine antibiotic; sulfonamide antibiotic; phenicol antibiotic; penem	beta-lactam antibiotic; sulfonamide antibiotic; fluoroquinolone antibiotic; tetracycline antibiotic; phenicol antibiotic; peptide antibiotic; aminocoumarin antibiotic; diaminopyrimidine antibiotic; macrolide antibiotic	antibiotic efflux	protein homolog	0					1	ARO:3000377|ID:440|Name:MexA|NCBI:AE004091.2	7.29	0.07		11131820	0.22	0.02
MexC	24D214-5G_402_S60	resistance-nodulation-cell division (RND) antibiotic efflux pump	ARO:3000800	macrolide antibiotic; fluoroquinolone antibiotic; aminoglycoside antibiotic; cephalosporin; penam; tetracycline antibiotic; aminocoumarin antibiotic; diaminopyrimidine antibiotic; phenicol antibiotic	beta-lactam antibiotic; fluoroquinolone antibiotic; diaminopyrimidine antibiotic; tetracycline antibiotic; aminocoumarin antibiotic; aminoglycoside antibiotic; macrolide antibiotic; phenicol antibiotic	antibiotic efflux	protein homolog	1	Nudged	2.5773	100							11131820	0	0
MexF	24D214-5G_402_S60	resistance-nodulation-cell division (RND) antibiotic efflux pump	ARO:3000804	fluoroquinolone antibiotic; diaminopyrimidine antibiotic; phenicol antibiotic	fluoroquinolone antibiotic; phenicol antibiotic; diaminopyrimidine antibiotic	antibiotic efflux	protein homolog	1	Nudged	0.8467	100							11131820	0	0
Neisseria gonorrhoeae 23S rRNA with mutation conferring resistance to azithromycin	24D214-5G_402_S60	23S rRNA with mutation conferring resistance to macrolide antibiotics	ARO:3004836	macrolide antibiotic	macrolide antibiotic	antibiotic target alteration	rRNA gene variant	1	Nudged	101.753	98.29	Unknown taxonomy (chromosome)						11131820	0	0
Neisseria gonorrhoeae parC conferring resistance to fluoroquinolones	24D214-5G_402_S60	fluoroquinolone resistant parC	ARO:3003929	fluoroquinolone antibiotic	fluoroquinolone antibiotic	antibiotic target alteration	protein variant	1	Strict	99.2188	90.68	Neisseria (chromosome)						11131820	0	0
OCH-2	24D214-5G_402_S60	OCH beta-lactamase	ARO:3002515	monobactam; cephalosporin; cephamycin; penam; penem	beta-lactam antibiotic	antibiotic inactivation	protein homolog	1	Nudged	1.5345	100							11131820	0	0
OXA-21	24D214-5G_402_S60	OXA beta-lactamase	ARO:3001416	carbapenem; cephalosporin; penam	beta-lactam antibiotic	antibiotic inactivation	protein homolog	1	Nudged	65.942	100	Unknown taxonomy (chromosome)	17	ARO:3001416|ID:213|Name:OXA-21|NCBI:Y10693.2	94.2	2.77		11131820	3.75	0.61
OXA-379	24D214-5G_402_S60	OXA beta-lactamase	ARO:3001565	carbapenem; cephalosporin; penam	beta-lactam antibiotic	antibiotic inactivation	protein homolog	1	Nudged	2.1818	100							11131820	0	0
OprM	24D214-5G_402_S60	resistance-nodulation-cell division (RND) antibiotic efflux pump	ARO:3000379	macrolide antibiotic; fluoroquinolone antibiotic; monobactam; aminoglycoside antibiotic; carbapenem; cephalosporin; cephamycin; penam; tetracycline antibiotic; peptide antibiotic; aminocoumarin antibiotic; diaminopyrimidine antibiotic; sulfonamide antibiotic; phenicol antibiotic; penem; disinfecting agents and antiseptics	beta-lactam antibiotic; sulfonamide antibiotic; fluoroquinolone antibiotic; tetracycline antibiotic; phenicol antibiotic; peptide antibiotic; disinfecting agents and antiseptics; aminocoumarin antibiotic; diaminopyrimidine antibiotic; aminoglycoside antibiotic; macrolide antibiotic	antibiotic efflux	protein homolog	1	Nudged	1.6461	100							11131820	0	0
PC1 beta-lactamase (blaZ)	24D214-5G_402_S60	BlaZ beta-lactamase	ARO:3000621	penam	beta-lactam antibiotic	antibiotic inactivation	protein homolog	0					1	ARO:3000621|ID:726|Name:PC1_beta-lactamase_(blaZ)|NCBI:CP000732.1	15.01	0.15		11131820	0.22	0.03
PEDO-1	24D214-5G_402_S60	subclass B3 PEDO beta-lactamase	ARO:3003670	carbapenem	beta-lactam antibiotic	antibiotic inactivation	protein homolog	1	Nudged	2.7875	100							11131820	0	0
ROB-13	24D214-5G_402_S60	ROB beta-lactamase	ARO:3005072	cephalosporin; penam	beta-lactam antibiotic	antibiotic inactivation	protein homolog	1	Nudged	2.6144	100							11131820	0	0
RlmA(II)	24D214-5G_402_S60	non-erm 23S ribosomal RNA methyltransferase (G748)	ARO:3001301	macrolide antibiotic; lincosamide antibiotic	macrolide antibiotic; lincosamide antibiotic	antibiotic target alteration	protein homolog	1	Nudged	47.3498	95.52	Streptococcus pseudopneumoniae (no genomic info)	47	ARO:3001301|ID:2274|Name:RlmA(II)|NCBI:CP007593.1	100	5.64	Streptococcus pseudopneumoniae (chromosome): 2;	11131820	10.36	1.24
SHD-1	24D214-5G_402_S60	SHD beta-lactamase	ARO:3007017	carbapenem; cephalosporin	beta-lactam antibiotic	antibiotic inactivation	protein homolog	1	Nudged	2.5926	100							11131820	0	0
SatA	24D214-5G_402_S60	streptothricin acetyltransferase (SAT)	ARO:3005045	nucleoside antibiotic	nucleoside antibiotic	antibiotic inactivation	protein homolog	1	Nudged	4.3243	100							11131820	0	0
TEM-116	24D214-5G_402_S60	TEM beta-lactamase	ARO:3000979	monobactam; cephalosporin; penam; penem	beta-lactam antibiotic	antibiotic inactivation	protein homolog	0					26	ARO:3000979|ID:87|Name:TEM-116|NCBI:U36911.1	100	3.35	Escherichia coli (chromosome or plasmid): 1;	11131820	5.73	0.74
TEM-162	24D214-5G_402_S60	TEM beta-lactamase	ARO:3001028	monobactam; cephalosporin; penam; penem	beta-lactam antibiotic	antibiotic inactivation	protein homolog	1	Nudged	37.2822	100	Unknown taxonomy (chromosome or plasmid)						11131820	0	0
TEM-42	24D214-5G_402_S60	TEM beta-lactamase	ARO:3000911	monobactam; cephalosporin; penam; penem	beta-lactam antibiotic	antibiotic inactivation	protein homolog	1	Nudged	28.1139	100	Unknown taxonomy (chromosome or plasmid)						11131820	0	0
TEM-91	24D214-5G_402_S60	TEM beta-lactamase	ARO:3000958	monobactam; cephalosporin; penam; penem	beta-lactam antibiotic	antibiotic inactivation	protein homolog	1	Nudged	25.784	100	Unknown taxonomy (chromosome or plasmid)						11131820	0	0
THIN-B	24D214-5G_402_S60	THIN-B beta-lactamase	ARO:3000851	carbapenem; cephalosporin; penam	beta-lactam antibiotic	antibiotic inactivation	protein homolog	1	Nudged	2.2082	100							11131820	0	0
TriC	24D214-5G_402_S60	resistance-nodulation-cell division (RND) antibiotic efflux pump	ARO:3003681	disinfecting agents and antiseptics	disinfecting agents and antiseptics	antibiotic efflux	protein homolog	0					1	ARO:3003681|ID:2194|Name:TriC|NCBI:AE004091.2	4.33	0.04	Pseudomonas aeruginosa (chromosome): 1;	11131820	0.22	0.01
adeN	24D214-5G_402_S60	resistance-nodulation-cell division (RND) antibiotic efflux pump	ARO:3000559	macrolide antibiotic; fluoroquinolone antibiotic; lincosamide antibiotic; carbapenem; cephalosporin; tetracycline antibiotic; rifamycin antibiotic; diaminopyrimidine antibiotic; phenicol antibiotic; penem	beta-lactam antibiotic; fluoroquinolone antibiotic; rifamycin antibiotic; tetracycline antibiotic; diaminopyrimidine antibiotic; macrolide antibiotic; lincosamide antibiotic; phenicol antibiotic	antibiotic efflux	protein homolog	1	Nudged	2.7523	100							11131820	0	0
basS	24D214-5G_402_S60	pmr phosphoethanolamine transferase	ARO:3003583	peptide antibiotic	peptide antibiotic	antibiotic target alteration; antibiotic efflux	protein homolog	1	Nudged	1.6736	100							11131820	0	0
catQ	24D214-5G_402_S60	chloramphenicol acetyltransferase (CAT)	ARO:3002687	phenicol antibiotic	phenicol antibiotic	antibiotic inactivation	protein homolog	1	Nudged	11.8182	100	Streptococcus (chromosome)	3	ARO:3002687|ID:1633|Name:catQ|NCBI:M55620.1	36.67	0.57	Streptococcus (chromosome): 3;	11131820	0.66	0.13
cmx	24D214-5G_402_S60	major facilitator superfamily (MFS) antibiotic efflux pump	ARO:3002703	phenicol antibiotic	phenicol antibiotic	antibiotic efflux	protein homolog	0					5	ARO:3002703|ID:1366|Name:cmx|NCBI:AF024666.2	47.28	0.52		11131820	1.1	0.11
lsaC	24D214-5G_402_S60	lsa-type ABC-F protein	ARO:3003112	lincosamide antibiotic; streptogramin antibiotic; pleuromutilin antibiotic	pleuromutilin antibiotic; lincosamide antibiotic; streptogramin antibiotic	antibiotic target protection	protein homolog	0					12	ARO:3003112|ID:1748|Name:lsaC|NCBI:HM990671.1	67.48	0.97		11131820	2.65	0.21
macA	24D214-5G_402_S60	ATP-binding cassette (ABC) antibiotic efflux pump	ARO:3000533	macrolide antibiotic	macrolide antibiotic	antibiotic efflux	protein homolog	0					9	ARO:3000533|ID:1680|Name:macA|NCBI:AY768531.1	22.65	0.74		11131820	1.98	0.16
macB	24D214-5G_402_S60	ATP-binding cassette (ABC) antibiotic efflux pump	ARO:3000535	macrolide antibiotic	macrolide antibiotic	antibiotic efflux	protein homolog	0					38	ARO:3000535|ID:487|Name:macB|NCBI:AY768532.1	59.95	1.08		11131820	8.38	0.24
mefE	24D214-5G_402_S60	major facilitator superfamily (MFS) antibiotic efflux pump	ARO:3000614	macrolide antibiotic	macrolide antibiotic	antibiotic efflux	protein homolog	0					1	ARO:3000614|ID:1401|Name:mefE|NCBI:AE007317.1	11.22	0.11		11131820	0.22	0.02
mel	24D214-5G_402_S60	msr-type ABC-F protein	ARO:3000616	macrolide antibiotic; streptogramin antibiotic	macrolide antibiotic; streptogramin antibiotic	antibiotic target protection	protein homolog	0					179	ARO:3000616|ID:1231|Name:mel|NCBI:AF227521.1	100	17.32	Streptococcus pneumoniae (chromosome): 8; Streptococcus suis (chromosome): 3;	11131820	39.47	3.82
mexN	24D214-5G_402_S60	resistance-nodulation-cell division (RND) antibiotic efflux pump	ARO:3003705	phenicol antibiotic	phenicol antibiotic	antibiotic efflux	protein homolog	0					3	ARO:3003705|ID:2217|Name:mexN|NCBI:AB219523.1	8.1	0.05	Pseudomonas (chromosome): 1;	11131820	0.66	0.01
mexQ	24D214-5G_402_S60	resistance-nodulation-cell division (RND) antibiotic efflux pump	ARO:3003699	macrolide antibiotic; carbapenem; tetracycline antibiotic; diaminopyrimidine antibiotic; phenicol antibiotic; disinfecting agents and antiseptics	beta-lactam antibiotic; disinfecting agents and antiseptics; tetracycline antibiotic; diaminopyrimidine antibiotic; macrolide antibiotic; phenicol antibiotic	antibiotic efflux	protein homolog	1	Nudged	0.5693	100		2	ARO:3003699|ID:2212|Name:mexQ|NCBI:AB219524.1	9.11	0.05		11131820	0.44	0.01
msbA	24D214-5G_402_S60	ATP-binding cassette (ABC) antibiotic efflux pump	ARO:3003950	nitroimidazole antibiotic	nitroimidazole antibiotic	antibiotic efflux	protein homolog	1	Nudged	1.2007	100							11131820	0	0
msr(G)	24D214-5G_402_S60	msr-type ABC-F protein	ARO:3007042	macrolide antibiotic; streptogramin antibiotic	macrolide antibiotic; streptogramin antibiotic	antibiotic target protection	protein homolog	1	Nudged	2.2634	100							11131820	0	0
mtrC	24D214-5G_402_S60	resistance-nodulation-cell division (RND) antibiotic efflux pump	ARO:3000810	macrolide antibiotic; penam	beta-lactam antibiotic; macrolide antibiotic	antibiotic efflux	protein homolog	0					19	ARO:3000810|ID:1340|Name:mtrC|NCBI:AE002098.2	30.43	1.23		11131820	4.19	0.27
mtrD	24D214-5G_402_S60	resistance-nodulation-cell division (RND) antibiotic efflux pump	ARO:3000811	macrolide antibiotic; penam	beta-lactam antibiotic; macrolide antibiotic	antibiotic efflux	protein homolog	0					182	ARO:3000811|ID:1938|Name:mtrD|NCBI:AE002098.2	85.21	5.42		11131820	40.13	1.2
patA	24D214-5G_402_S60	ATP-binding cassette (ABC) antibiotic efflux pump	ARO:3000024	fluoroquinolone antibiotic	fluoroquinolone antibiotic	antibiotic efflux	protein homolog	2	Nudged	23.5398	98.1	Streptococcus mitis (chromosome) Unknown taxonomy (chromosome)	31	ARO:3000024|ID:2081|Name:patA|NCBI:AE005672.3	82.95	1.59	Streptococcus mitis (chromosome): 4; Streptococcus pseudopneumoniae (chromosome): 1; Streptococcus (chromosome): 1;	11131820	6.84	0.35
patB	24D214-5G_402_S60	ATP-binding cassette (ABC) antibiotic efflux pump	ARO:3000025	fluoroquinolone antibiotic	fluoroquinolone antibiotic	antibiotic efflux	protein homolog	1	Strict	99.8302	85.37	Streptococcus (no genomic info)	10	ARO:3000025|ID:2112|Name:patB|NCBI:AE005672.3	37.41	0.66	Streptococcus mitis (chromosome): 2;	11131820	2.2	0.15
pmrA	24D214-5G_402_S60	major facilitator superfamily (MFS) antibiotic efflux pump	ARO:3000822	fluoroquinolone antibiotic	fluoroquinolone antibiotic	antibiotic efflux	protein homolog	0					7	ARO:3000822|ID:2003|Name:pmrA|NCBI:AE007317.1	60.42	0.69	Streptococcus mitis (chromosome): 2; Streptococcus (chromosome): 1;	11131820	1.54	0.15
qacEdelta1	24D214-5G_402_S60	major facilitator superfamily (MFS) antibiotic efflux pump	ARO:3005010	disinfecting agents and antiseptics	disinfecting agents and antiseptics	antibiotic efflux	protein homolog	1	Strict	89.6552	99.04	Unknown taxonomy (chromosome or plasmid)	5	ARO:3005010|ID:3755|Name:qacEdelta1|NCBI:U49101.1	89.66	1.91		11131820	1.1	0.42
rpoB2	24D214-5G_402_S60	rifamycin-resistant beta-subunit of RNA polymerase (rpoB)	ARO:3000501	rifamycin antibiotic	rifamycin antibiotic	antibiotic target alteration; antibiotic target replacement	protein homolog	0					20	ARO:3000501|ID:2831|Name:rpoB2|NCBI:AP006618.1	29.03	0.21		11131820	4.41	0.05
salB	24D214-5G_402_S60	sal-type ABC-F protein	ARO:3007026	lincosamide antibiotic; streptogramin antibiotic; streptogramin A antibiotic; pleuromutilin antibiotic	pleuromutilin antibiotic; lincosamide antibiotic; streptogramin antibiotic	antibiotic target protection	protein homolog	1	Nudged	1.2915	100							11131820	0	0
sul1	24D214-5G_402_S60	sulfonamide resistant sul	ARO:3000410	sulfonamide antibiotic	sulfonamide antibiotic	antibiotic target replacement	protein homolog	2	Nudged	70.3571	100	Unknown taxonomy (chromosome or plasmid)	16	ARO:3000410|ID:1070|Name:sul1|NCBI:JF969163.1	88.57	2.45	Klebsiella pneumoniae (chromosome or plasmid): 1; Escherichia coli (chromosome or plasmid): 1;	11131820	3.53	0.54
sul2	24D214-5G_402_S60	sulfonamide resistant sul	ARO:3000412	sulfonamide antibiotic	sulfonamide antibiotic	antibiotic target replacement	protein homolog	1	Perfect	99.6324	100	Unknown taxonomy (chromosome or plasmid)	83	ARO:3000412|ID:952|Name:sul2|NCBI:AY055428.1	100	11.71	Vibrio cholerae (chromosome or plasmid): 2; Escherichia coli (chromosome or plasmid): 1;	11131820	18.3	2.58
tet(32)	24D214-5G_402_S60	tetracycline-resistant ribosomal protection protein	ARO:3000196	tetracycline antibiotic	tetracycline antibiotic	antibiotic target protection	protein homolog	0					1	ARO:3000196|ID:1233|Name:tet(32)|NCBI:EU722333.1	2.81	0.03		11131820	0.22	0.01
tet(C)	24D214-5G_402_S60	major facilitator superfamily (MFS) antibiotic efflux pump	ARO:3000167	tetracycline antibiotic	tetracycline antibiotic	antibiotic efflux	protein homolog	0					1	ARO:3000167|ID:900|Name:tet(C)|NCBI:AY043299.1	12.51	0.13		11131820	0.22	0.03
tet(M)	24D214-5G_402_S60	tetracycline-resistant ribosomal protection protein	ARO:3000186	tetracycline antibiotic	tetracycline antibiotic	antibiotic target protection	protein homolog	2	Strict;Nudged	99.8438	98.75	Streptococcus pyogenes (chromosome or plasmid) Unknown taxonomy (chromosome or plasmid)	162	ARO:3000186|ID:1692|Name:tet(M)|NCBI:AB039845.1	100	11.68	Escherichia coli (chromosome or plasmid): 2; Streptococcus pneumoniae (chromosome or plasmid): 1; Streptococcus (chromosome): 8; Streptococcus (chromosome or plasmid): 2;	11131820	35.72	2.58
tet(O/M/O)	24D214-5G_402_S60	tetracycline-resistant ribosomal protection protein	ARO:3007120	tetracycline antibiotic	tetracycline antibiotic	antibiotic target protection	protein homolog	0					17	ARO:3007120|ID:5790|Name:tet(O/M/O)|NCBI:AY394560.1	39.22	1.31	Streptococcus (chromosome or plasmid): 5;	11131820	3.75	0.29
tet(O/W)	24D214-5G_402_S60	tetracycline-resistant ribosomal protection protein	ARO:3007121	tetracycline antibiotic	tetracycline antibiotic	antibiotic target protection	protein homolog	0					18	ARO:3007121|ID:5791|Name:tet(O/W)|NCBI:AY485122.1	33.49	1.18		11131820	3.97	0.26
tet(Q)	24D214-5G_402_S60	tetracycline-resistant ribosomal protection protein	ARO:3000191	tetracycline antibiotic	tetracycline antibiotic	antibiotic target protection	protein homolog	0					16	ARO:3000191|ID:1183|Name:tet(Q)|NCBI:Z21523.1	73.15	1.16		11131820	3.53	0.26
tet(S)	24D214-5G_402_S60	tetracycline-resistant ribosomal protection protein	ARO:3000192	tetracycline antibiotic	tetracycline antibiotic	antibiotic target protection	protein homolog	0					2	ARO:3000192|ID:1553|Name:tet(S)|NCBI:L09756.1	7.94	0.14	Streptococcus (chromosome): 2;	11131820	0.44	0.03
tet(W)	24D214-5G_402_S60	tetracycline-resistant ribosomal protection protein	ARO:3000194	tetracycline antibiotic	tetracycline antibiotic	antibiotic target protection	protein homolog	2	Strict;Nudged	99.6875	98.635	Rothia mucilaginosa (chromosome or plasmid) Unknown taxonomy (chromosome or plasmid)	61	ARO:3000194|ID:389|Name:tet(W)|NCBI:AJ222769.3	94.79	3.61	Rothia mucilaginosa (chromosome or plasmid): 1;	11131820	13.45	0.8
tet(W/N/W)	24D214-5G_402_S60	tetracycline-resistant ribosomal protection protein	ARO:3004442	tetracycline antibiotic	tetracycline antibiotic	antibiotic target protection	protein homolog	0					17	ARO:3004442|ID:2882|Name:tet(W/N/W)|NCBI:KU736867.1	32.97	1.09		11131820	3.75	0.24
tet(X)	24D214-5G_402_S60	tetracycline inactivation enzyme	ARO:3000205	glycylcycline; tetracycline antibiotic	tetracycline antibiotic	antibiotic inactivation	protein homolog	0					5	ARO:3000205|ID:776|Name:tet(X)|NCBI:M37699.1	47.64	0.57		11131820	1.1	0.13
tetA(46)	24D214-5G_402_S60	ATP-binding cassette (ABC) antibiotic efflux pump	ARO:3004032	tetracycline antibiotic	tetracycline antibiotic	antibiotic efflux	protein homolog	2	Nudged	36.5217	99.48		57	ARO:3004032|ID:2643|Name:tetA(46)|NCBI:HQ652506.1	99.59	3.97		11131820	12.57	0.88
tetA(60)	24D214-5G_402_S60	ATP-binding cassette (ABC) antibiotic efflux pump	ARO:3004035	tetracycline antibiotic	tetracycline antibiotic	antibiotic efflux	protein homolog	1	Nudged	12.7586	95.95		11	ARO:3004035|ID:2645|Name:tetA(60)|NCBI:KX000272.1	57.76	0.89		11131820	2.43	0.2
tetB(46)	24D214-5G_402_S60	ATP-binding cassette (ABC) antibiotic efflux pump	ARO:3004033	tetracycline antibiotic	tetracycline antibiotic	antibiotic efflux	protein homolog	4	Nudged	69.9482	97.595		56	ARO:3004033|ID:2644|Name:tetB(46)|NCBI:HQ652506.1	99.94	3.88		11131820	12.35	0.86
tetB(60)	24D214-5G_402_S60	ATP-binding cassette (ABC) antibiotic efflux pump	ARO:3004036	tetracycline antibiotic	tetracycline antibiotic	antibiotic efflux	protein homolog	0					6	ARO:3004036|ID:2646|Name:tetB(60)|NCBI:KX000273.1	39.83	0.34		11131820	1.32	0.07
vanS gene in vanO cluster	24D214-5G_402_S60	vanS; glycopeptide resistance gene cluster	ARO:3002941	glycopeptide antibiotic	glycopeptide antibiotic	antibiotic target alteration	protein homolog	1	Nudged	2.6012	100							11131820	0	0
vanT gene in vanG cluster	24D214-5G_402_S60	glycopeptide resistance gene cluster; vanT	ARO:3002972	glycopeptide antibiotic	glycopeptide antibiotic	antibiotic target alteration	protein homolog	1	Strict	50.2104	33.88							11131820	0	0
vanW gene in vanI cluster	24D214-5G_402_S60	vanW; glycopeptide resistance gene cluster	ARO:3003724	glycopeptide antibiotic	glycopeptide antibiotic	antibiotic target alteration	protein homolog	3	Strict	38.5027	41.78							11131820	0	0
vanY gene in vanA cluster	24D214-5G_402_S60	vanY; glycopeptide resistance gene cluster	ARO:3002955	glycopeptide antibiotic	glycopeptide antibiotic	antibiotic target alteration	protein homolog	1	Strict	28.2895	44.19							11131820	0	0
vanY gene in vanB cluster	24D214-5G_402_S60	vanY; glycopeptide resistance gene cluster	ARO:3002956	glycopeptide antibiotic	glycopeptide antibiotic	antibiotic target alteration	protein homolog	4	Strict	99.2565	35.59							11131820	0	0
vanY gene in vanG cluster	24D214-5G_402_S60	vanY; glycopeptide resistance gene cluster	ARO:3002959	glycopeptide antibiotic	glycopeptide antibiotic	antibiotic target alteration	protein homolog	3	Strict	71.7857	42.2267							11131820	0	0
vanY gene in vanM cluster	24D214-5G_402_S60	vanY; glycopeptide resistance gene cluster	ARO:3002961	glycopeptide antibiotic	glycopeptide antibiotic	antibiotic target alteration	protein homolog	1	Strict	52.9915	37.59							11131820	0	0
vatF	24D214-5G_402_S60	streptogramin vat acetyltransferase	ARO:3003744	streptogramin antibiotic; streptogramin A antibiotic	streptogramin antibiotic	antibiotic inactivation	protein homolog	1	Nudged	3.1532	100							11131820	0	0
ANT(2'')-Ia	24D214-5G_403_S61	ANT(2'')	ARO:3000230	aminoglycoside antibiotic	aminoglycoside antibiotic	antibiotic inactivation	protein homolog	0					1	ARO:3000230|ID:1372|Name:ANT(2'')-Ia|NCBI:AF078527.1	27.9	0.28		416139	2.4	0.67
APH(3')-Ia	24D214-5G_403_S61	APH(3')	ARO:3002641	aminoglycoside antibiotic	aminoglycoside antibiotic	antibiotic inactivation	protein homolog	0					1	ARO:3002641|ID:291|Name:APH(3')-Ia|NCBI:BX664015.1	4.29	0.04		416139	2.4	0.1
Bifidobacterium adolescentis rpoB mutants conferring resistance to rifampicin	24D214-5G_403_S61	rifamycin-resistant beta-subunit of RNA polymerase (rpoB)	ARO:3004480	rifamycin antibiotic	rifamycin antibiotic	antibiotic target alteration; antibiotic target replacement	protein homolog	0					2	ARO:3004480|ID:2914|Name:Bifidobacterium_adolescentis_rpoB_mutants_conferring_resistance_to_rifampicin|NCBI:NC_008618.1	8.34	0.08		416139	4.81	0.19
ICR-Mo	24D214-5G_403_S61	intrinsic colistin resistant phosphoethanolamine transferase	ARO:3004569	peptide antibiotic	peptide antibiotic	antibiotic target alteration	protein homolog	0					1	ARO:3004569|ID:3271|Name:ICR-Mo|NCBI:NZ_CP014234.1	8.88	0.09	Moraxella osloensis (chromosome): 1;	416139	2.4	0.22
LRA-3	24D214-5G_403_S61	subclass B3 LRA beta-lactamase	ARO:3002510	cephalosporin; penam	beta-lactam antibiotic	antibiotic inactivation	protein homolog	1	Nudged	1.9802	100							416139	0	0
OXA-21	24D214-5G_403_S61	OXA beta-lactamase	ARO:3001416	carbapenem; cephalosporin; penam	beta-lactam antibiotic	antibiotic inactivation	protein homolog	0					1	ARO:3001416|ID:213|Name:OXA-21|NCBI:Y10693.2	18	0.18		416139	2.4	0.43
OpmB	24D214-5G_403_S61	resistance-nodulation-cell division (RND) antibiotic efflux pump	ARO:3004072	macrolide antibiotic; monobactam; tetracycline antibiotic; aminocoumarin antibiotic	beta-lactam antibiotic; aminocoumarin antibiotic; tetracycline antibiotic; macrolide antibiotic	antibiotic efflux	protein homolog	0					1	ARO:3004072|ID:2716|Name:OpmB|NCBI:AE004091.2	9.95	0.1	Pseudomonas aeruginosa (chromosome or plasmid): 1;	416139	2.4	0.24
PEDO-2	24D214-5G_403_S61	subclass B3 PEDO beta-lactamase	ARO:3003714	carbapenem	beta-lactam antibiotic	antibiotic inactivation	protein homolog	0					2	ARO:3003714|ID:2229|Name:PEDO-2|NCBI:KP109678.1	1.98	0.04		416139	4.81	0.1
SCO-1	24D214-5G_403_S61	SCO beta-lactamase	ARO:3004856	cephalosporin; penam; penem	beta-lactam antibiotic	antibiotic inactivation	protein homolog	1	Nudged	2.4221	100							416139	0	0
TEM-238	24D214-5G_403_S61	TEM beta-lactamase	ARO:3005269	monobactam; cephalosporin; penam; penem	beta-lactam antibiotic	antibiotic inactivation	protein homolog	0					1	ARO:3005269|ID:4001|Name:TEM-238|NCBI:NG_067163.1	17.31	0.17		416139	2.4	0.41
macA	24D214-5G_403_S61	ATP-binding cassette (ABC) antibiotic efflux pump	ARO:3000533	macrolide antibiotic	macrolide antibiotic	antibiotic efflux	protein homolog	0					1	ARO:3000533|ID:1680|Name:macA|NCBI:AY768531.1	12.64	0.13		416139	2.4	0.31
mel	24D214-5G_403_S61	msr-type ABC-F protein	ARO:3000616	macrolide antibiotic; streptogramin antibiotic	streptogramin antibiotic; macrolide antibiotic	antibiotic target protection	protein homolog	3	Nudged	88.4236	100	Unknown taxonomy (chromosome) Streptococcus (chromosome)	19	ARO:3000616|ID:1231|Name:mel|NCBI:AF227521.1	88.92	1.98	Streptococcus (chromosome): 12;	416139	45.69	4.76
tet(M)	24D214-5G_403_S61	tetracycline-resistant ribosomal protection protein	ARO:3000186	tetracycline antibiotic	tetracycline antibiotic	antibiotic target protection	protein homolog	0					1	ARO:3000186|ID:1692|Name:tet(M)|NCBI:AB039845.1	6.82	0.07		416139	2.4	0.17
tetA(46)	24D214-5G_403_S61	ATP-binding cassette (ABC) antibiotic efflux pump	ARO:3004032	tetracycline antibiotic	tetracycline antibiotic	antibiotic efflux	protein homolog	0					3	ARO:3004032|ID:2643|Name:tetA(46)|NCBI:HQ652506.1	25.91	0.26		416139	7.21	0.63
tetA(60)	24D214-5G_403_S61	ATP-binding cassette (ABC) antibiotic efflux pump	ARO:3004035	tetracycline antibiotic	tetracycline antibiotic	antibiotic efflux	protein homolog	0					1	ARO:3004035|ID:2645|Name:tetA(60)|NCBI:KX000272.1	8.56	0.09		416139	2.4	0.22
tetB(46)	24D214-5G_403_S61	ATP-binding cassette (ABC) antibiotic efflux pump	ARO:3004033	tetracycline antibiotic	tetracycline antibiotic	antibiotic efflux	protein homolog	0					1	ARO:3004033|ID:2644|Name:tetB(46)|NCBI:HQ652506.1	8.58	0.09		416139	2.4	0.22
vanC	24D214-5G_403_S61	glycopeptide resistance gene cluster; Van ligase	ARO:3000368	glycopeptide antibiotic	glycopeptide antibiotic	antibiotic target alteration	protein homolog	1	Nudged	2.0349	100							416139	0	0
vanW gene in vanI cluster	24D214-5G_403_S61	vanW; glycopeptide resistance gene cluster	ARO:3003724	glycopeptide antibiotic	glycopeptide antibiotic	antibiotic target alteration	protein homolog	1	Strict	20.3209	42.11							416139	0	0
vanY gene in vanG cluster	24D214-5G_403_S61	vanY; glycopeptide resistance gene cluster	ARO:3002959	glycopeptide antibiotic	glycopeptide antibiotic	antibiotic target alteration	protein homolog	2	Strict	73.2143	32.655							416139	0	0
vgaA	24D214-5G_403_S61	vga-type ABC-F protein	ARO:3002829	lincosamide antibiotic; streptogramin antibiotic; streptogramin A antibiotic; pleuromutilin antibiotic	lincosamide antibiotic; streptogramin antibiotic; pleuromutilin antibiotic	antibiotic target protection	protein homolog	1	Nudged	1.3384	100							416139	0	0
APH(3'')-Ib	24D214-5G_404_S62	APH(3'')	ARO:3002639	aminoglycoside antibiotic	aminoglycoside antibiotic	antibiotic inactivation	protein homolog	0					1	ARO:3002639|ID:1830|Name:APH(3'')-Ib|NCBI:AF313472.2	15.3	0.15		5263448	0.6	0.09
APH(3')-Ia	24D214-5G_404_S62	APH(3')	ARO:3002641	aminoglycoside antibiotic	aminoglycoside antibiotic	antibiotic inactivation	protein homolog	0					1	ARO:3002641|ID:291|Name:APH(3')-Ia|NCBI:BX664015.1	4.53	0.05		5263448	0.6	0.03
Alkalihalobacillus clausii chloramphenicol acetyltransferase	24D214-5G_404_S62	chloramphenicol acetyltransferase (CAT)	ARO:3004452	phenicol antibiotic	phenicol antibiotic	antibiotic inactivation	protein homolog	1	Nudged	3.9301	100							5263448	0	0
Bacillus subtilis mprF	24D214-5G_404_S62	defensin resistant mprF	ARO:3003324	peptide antibiotic	peptide antibiotic	antibiotic target alteration	protein homolog	1	Nudged	0.9335	100							5263448	0	0
Bifidobacterium adolescentis rpoB mutants conferring resistance to rifampicin	24D214-5G_404_S62	rifamycin-resistant beta-subunit of RNA polymerase (rpoB)	ARO:3004480	rifamycin antibiotic	rifamycin antibiotic	antibiotic target alteration; antibiotic target replacement	protein homolog	0					19	ARO:3004480|ID:2914|Name:Bifidobacterium_adolescentis_rpoB_mutants_conferring_resistance_to_rifampicin|NCBI:NC_008618.1	34.01	0.21		5263448	11.31	0.13
Campylobacter coli chloramphenicol acetyltransferase	24D214-5G_404_S62	chloramphenicol acetyltransferase (CAT)	ARO:3004454	phenicol antibiotic	phenicol antibiotic	antibiotic inactivation	protein homolog	1	Nudged	3.3654	100							5263448	0	0
CfxA3	24D214-5G_404_S62	CfxA beta-lactamase	ARO:3003003	cephamycin	beta-lactam antibiotic	antibiotic inactivation	protein homolog	0					5	ARO:3003003|ID:1895|Name:CfxA3|NCBI:AF472622.2	52.17	0.6		5263448	2.98	0.36
ErmB	24D214-5G_404_S62	Erm 23S ribosomal RNA methyltransferase	ARO:3000375	macrolide antibiotic; lincosamide antibiotic; streptogramin antibiotic; streptogramin A antibiotic; streptogramin B antibiotic	streptogramin antibiotic; lincosamide antibiotic; macrolide antibiotic	antibiotic target alteration	protein homolog	1	Strict	98.3936	97.96	Unknown taxonomy (chromosome or plasmid)	35	ARO:3000375|ID:1549|Name:ErmB|NCBI:AF242872.1	99.87	6.27	Enterococcus faecalis (chromosome or plasmid): 1;	5263448	20.84	3.73
ErmF	24D214-5G_404_S62	Erm 23S ribosomal RNA methyltransferase	ARO:3000498	macrolide antibiotic; lincosamide antibiotic; streptogramin antibiotic; streptogramin A antibiotic; streptogramin B antibiotic	streptogramin antibiotic; lincosamide antibiotic; macrolide antibiotic	antibiotic target alteration	protein homolog	1	Nudged	47.9401	99.22	Unknown taxonomy (chromosome or plasmid)	18	ARO:3000498|ID:621|Name:ErmF|NCBI:M17124.1	95.76	2.65		5263448	10.72	1.58
ErmX	24D214-5G_404_S62	Erm 23S ribosomal RNA methyltransferase	ARO:3000596	macrolide antibiotic; lincosamide antibiotic; streptogramin antibiotic; streptogramin A antibiotic; streptogramin B antibiotic	streptogramin antibiotic; lincosamide antibiotic; macrolide antibiotic	antibiotic target alteration	protein homolog	1	Strict	99.6491	90.14	Unknown taxonomy (chromosome or plasmid)	46	ARO:3000596|ID:950|Name:ErmX|NCBI:M36726.1	99.88	6.76	Corynebacterium amycolatum (chromosome): 1;	5263448	27.39	4.03
GIM-2	24D214-5G_404_S62	GIM beta-lactamase	ARO:3003194	monobactam; carbapenem; cephalosporin; cephamycin; penam; penem	beta-lactam antibiotic	antibiotic inactivation	protein homolog	1	Nudged	3.1873	100							5263448	0	0
IND-9	24D214-5G_404_S62	IND beta-lactamase	ARO:3002265	carbapenem	beta-lactam antibiotic	antibiotic inactivation	protein homolog	0					5	ARO:3002265|ID:1455|Name:IND-9|NCBI:GU186045.1	5.56	0.03		5263448	2.98	0.02
LpeB	24D214-5G_404_S62	resistance-nodulation-cell division (RND) antibiotic efflux pump	ARO:3004100	macrolide antibiotic	macrolide antibiotic	antibiotic efflux	protein homolog	1	Nudged	0.8867	100							5263448	0	0
Neisseria gonorrhoeae 23S rRNA with mutation conferring resistance to azithromycin	24D214-5G_404_S62	23S rRNA with mutation conferring resistance to macrolide antibiotics	ARO:3004836	macrolide antibiotic	macrolide antibiotic	antibiotic target alteration	rRNA gene variant	1	Nudged	298.969	97.7	Neisseria (chromosome or plasmid)						5263448	0	0
OXA-15	24D214-5G_404_S62	OXA beta-lactamase	ARO:3001410	carbapenem; cephalosporin; penam	beta-lactam antibiotic	antibiotic inactivation	protein homolog	1	Nudged	2.5362	100							5263448	0	0
OXA-151	24D214-5G_404_S62	OXA beta-lactamase	ARO:3001456	carbapenem; cephalosporin; penam	beta-lactam antibiotic	antibiotic inactivation	protein homolog	1	Nudged	2.7972	100							5263448	0	0
Plasmid-encoded cat (pp-cat)	24D214-5G_404_S62	chloramphenicol acetyltransferase (CAT)	ARO:3002689	phenicol antibiotic	phenicol antibiotic	antibiotic inactivation	protein homolog	1	Nudged	2.7273	100							5263448	0	0
RlmA(II)	24D214-5G_404_S62	non-erm 23S ribosomal RNA methyltransferase (G748)	ARO:3001301	macrolide antibiotic; lincosamide antibiotic	lincosamide antibiotic; macrolide antibiotic	antibiotic target alteration	protein homolog	0					84	ARO:3001301|ID:2274|Name:RlmA(II)|NCBI:CP007593.1	99.76	9.81		5263448	50.02	5.84
SCO-1	24D214-5G_404_S62	SCO beta-lactamase	ARO:3004856	cephalosporin; penam; penem	beta-lactam antibiotic	antibiotic inactivation	protein homolog	1	Nudged	2.4221	100							5263448	0	0
STA-1	24D214-5G_404_S62	STA beta-lactamase	ARO:3007000	carbapenem	beta-lactam antibiotic	antibiotic inactivation	protein homolog	1	Nudged	2.2901	100							5263448	0	0
SatA	24D214-5G_404_S62	streptothricin acetyltransferase (SAT)	ARO:3005045	nucleoside antibiotic	nucleoside antibiotic	antibiotic inactivation	protein homolog	1	Nudged	4.3243	100							5263448	0	0
TEM-157	24D214-5G_404_S62	TEM beta-lactamase	ARO:3001023	monobactam; cephalosporin; penam; penem	beta-lactam antibiotic	antibiotic inactivation	protein homolog	0					3	ARO:3001023|ID:1458|Name:TEM-157|NCBI:DQ909059.1	41.11	0.52		5263448	1.79	0.31
TEM-195	24D214-5G_404_S62	TEM beta-lactamase	ARO:3001055	monobactam; cephalosporin; penam; penem	beta-lactam antibiotic	antibiotic inactivation	protein homolog	0					2	ARO:3001055|ID:155|Name:TEM-195|NCBI:JN935137.1	11.27	0.11		5263448	1.19	0.07
TEM-205	24D214-5G_404_S62	TEM beta-lactamase	ARO:3001382	monobactam; cephalosporin; penam; penem	beta-lactam antibiotic	antibiotic inactivation	protein homolog	1	Nudged	28.3217	100	Unknown taxonomy (chromosome or plasmid)						5263448	0	0
almE	24D214-5G_404_S62	polymyxin resistance operon; alm glycyltransferase	ARO:3007433	peptide antibiotic	peptide antibiotic	antibiotic target alteration	protein homolog	1	Nudged	1.6158	100							5263448	0	0
dfrD	24D214-5G_404_S62	trimethoprim resistant dihydrofolate reductase dfr	ARO:3002866	diaminopyrimidine antibiotic	diaminopyrimidine antibiotic	antibiotic target replacement	protein homolog	1	Nudged	4.2945	100							5263448	0	0
lmrD	24D214-5G_404_S62	ATP-binding cassette (ABC) antibiotic efflux pump	ARO:3002882	lincosamide antibiotic	lincosamide antibiotic	antibiotic efflux	protein homolog	0					6	ARO:3002882|ID:1624|Name:lmrD|NCBI:CP033607.1	3.71	0.07		5263448	3.57	0.04
lsaC	24D214-5G_404_S62	lsa-type ABC-F protein	ARO:3003112	lincosamide antibiotic; streptogramin antibiotic; pleuromutilin antibiotic	streptogramin antibiotic; pleuromutilin antibiotic; lincosamide antibiotic	antibiotic target protection	protein homolog	1	Nudged	14.1988	100		7	ARO:3003112|ID:1748|Name:lsaC|NCBI:HM990671.1	35.43	0.62		5263448	4.17	0.37
macB	24D214-5G_404_S62	ATP-binding cassette (ABC) antibiotic efflux pump	ARO:3000535	macrolide antibiotic	macrolide antibiotic	antibiotic efflux	protein homolog	0					14	ARO:3000535|ID:487|Name:macB|NCBI:AY768532.1	43.36	0.48		5263448	8.34	0.29
mecI	24D214-5G_404_S62	methicillin resistant PBP2	ARO:3000124	penam	beta-lactam antibiotic	antibiotic target replacement	protein homolog	0					1	ARO:3000124|ID:948|Name:mecI|NCBI:BA000018.3	5.11	0.05		5263448	0.6	0.03
mel	24D214-5G_404_S62	msr-type ABC-F protein	ARO:3000616	macrolide antibiotic; streptogramin antibiotic	streptogramin antibiotic; macrolide antibiotic	antibiotic target protection	protein homolog	0					459	ARO:3000616|ID:1231|Name:mel|NCBI:AF227521.1	100	43.99	Streptococcus pneumoniae (chromosome): 19; Streptococcus suis (chromosome): 1;	5263448	273.32	26.19
mepA	24D214-5G_404_S62	multidrug and toxic compound extrusion (MATE) transporter	ARO:3000026	glycylcycline; tetracycline antibiotic	tetracycline antibiotic	antibiotic efflux	protein homolog	1	Nudged	1.9912	100							5263448	0	0
mtrC	24D214-5G_404_S62	resistance-nodulation-cell division (RND) antibiotic efflux pump	ARO:3000810	macrolide antibiotic; penam	beta-lactam antibiotic; macrolide antibiotic	antibiotic efflux	protein homolog	0					4	ARO:3000810|ID:1340|Name:mtrC|NCBI:AE002098.2	31.4	0.48		5263448	2.38	0.29
mtrD	24D214-5G_404_S62	resistance-nodulation-cell division (RND) antibiotic efflux pump	ARO:3000811	macrolide antibiotic; penam	beta-lactam antibiotic; macrolide antibiotic	antibiotic efflux	protein homolog	0					28	ARO:3000811|ID:1938|Name:mtrD|NCBI:AE002098.2	36.3	0.71		5263448	16.67	0.42
mtrE	24D214-5G_404_S62	resistance-nodulation-cell division (RND) antibiotic efflux pump	ARO:3000812	macrolide antibiotic; penam	beta-lactam antibiotic; macrolide antibiotic	antibiotic efflux	protein homolog	0					4	ARO:3000812|ID:453|Name:mtrE|NCBI:X95635.1	16.74	0.09		5263448	2.38	0.05
patA	24D214-5G_404_S62	ATP-binding cassette (ABC) antibiotic efflux pump	ARO:3000024	fluoroquinolone antibiotic	fluoroquinolone antibiotic	antibiotic efflux	protein homolog	1	Strict	99.823	88.12	Streptococcus pseudopneumoniae (no genomic info)	53	ARO:3000024|ID:2081|Name:patA|NCBI:AE005672.3	64.13	1.6	Streptococcus (chromosome): 1;	5263448	31.56	0.95
patB	24D214-5G_404_S62	ATP-binding cassette (ABC) antibiotic efflux pump	ARO:3000025	fluoroquinolone antibiotic	fluoroquinolone antibiotic	antibiotic efflux	protein homolog	2	Strict	99.8302	83.695	Streptococcus (no genomic info) Streptococcus mitis (no genomic info)	42	ARO:3000025|ID:2112|Name:patB|NCBI:AE005672.3	57.67	1.43	Streptococcus mitis (chromosome): 2;	5263448	25.01	0.85
pmrA	24D214-5G_404_S62	major facilitator superfamily (MFS) antibiotic efflux pump	ARO:3000822	fluoroquinolone antibiotic	fluoroquinolone antibiotic	antibiotic efflux	protein homolog	0					11	ARO:3000822|ID:2003|Name:pmrA|NCBI:AE007317.1	53.17	0.91	Streptococcus mitis (chromosome): 1;	5263448	6.55	0.54
rpoB2	24D214-5G_404_S62	rifamycin-resistant beta-subunit of RNA polymerase (rpoB)	ARO:3000501	rifamycin antibiotic	rifamycin antibiotic	antibiotic target alteration; antibiotic target replacement	protein homolog	0					10	ARO:3000501|ID:2831|Name:rpoB2|NCBI:AP006618.1	12.5	0.2		5263448	5.95	0.12
sul2	24D214-5G_404_S62	sulfonamide resistant sul	ARO:3000412	sulfonamide antibiotic	sulfonamide antibiotic	antibiotic target replacement	protein homolog	0					1	ARO:3000412|ID:952|Name:sul2|NCBI:AY055428.1	16.79	0.17		5263448	0.6	0.1
tet(32)	24D214-5G_404_S62	tetracycline-resistant ribosomal protection protein	ARO:3000196	tetracycline antibiotic	tetracycline antibiotic	antibiotic target protection	protein homolog	2	Strict	86.5625	98.785	Unknown taxonomy (chromosome or plasmid) Unknown taxonomy (chromosome)	23	ARO:3000196|ID:1233|Name:tet(32)|NCBI:EU722333.1	67.29	1.64		5263448	13.7	0.98
tet(M)	24D214-5G_404_S62	tetracycline-resistant ribosomal protection protein	ARO:3000186	tetracycline antibiotic	tetracycline antibiotic	antibiotic target protection	protein homolog	1	Strict	99.8438	97.34	Unknown taxonomy (chromosome or plasmid)	192	ARO:3000186|ID:1692|Name:tet(M)|NCBI:AB039845.1	100	13.73	Escherichia coli (chromosome or plasmid): 1;	5263448	114.33	8.18
tet(O/32/O)	24D214-5G_404_S62	tetracycline-resistant ribosomal protection protein	ARO:3007119	tetracycline antibiotic	tetracycline antibiotic	antibiotic target protection	protein homolog	0					16	ARO:3007119|ID:5789|Name:tet(O/32/O)|NCBI:AJ295238.3	47.08	1.13		5263448	9.53	0.67
tet(O/M/O)	24D214-5G_404_S62	tetracycline-resistant ribosomal protection protein	ARO:3007120	tetracycline antibiotic	tetracycline antibiotic	antibiotic target protection	protein homolog	1	Nudged	13.4375	98.84	Unknown taxonomy (chromosome or plasmid)	40	ARO:3007120|ID:5790|Name:tet(O/M/O)|NCBI:AY394560.1	46.72	2.94		5263448	23.82	1.75
tet(O/W/O)	24D214-5G_404_S62	tetracycline-resistant ribosomal protection protein	ARO:3007123	tetracycline antibiotic	tetracycline antibiotic	antibiotic target protection	protein homolog	1	Nudged	1.4062	100							5263448	0	0
tet(Q)	24D214-5G_404_S62	tetracycline-resistant ribosomal protection protein	ARO:3000191	tetracycline antibiotic	tetracycline antibiotic	antibiotic target protection	protein homolog	4	Nudged	49.5441	97.7375	Unknown taxonomy (chromosome)	22	ARO:3000191|ID:1183|Name:tet(Q)|NCBI:Z21523.1	81.1	1.48		5263448	13.1	0.88
tet(W)	24D214-5G_404_S62	tetracycline-resistant ribosomal protection protein	ARO:3000194	tetracycline antibiotic	tetracycline antibiotic	antibiotic target protection	protein homolog	3	Strict;Nudged	99.0625	98.9067	Rothia mucilaginosa (chromosome or plasmid) Unknown taxonomy (chromosome)	67	ARO:3000194|ID:389|Name:tet(W)|NCBI:AJ222769.3	92.6	3.97	Rothia mucilaginosa (chromosome): 1; Rothia mucilaginosa (chromosome or plasmid): 1;	5263448	39.9	2.36
tet(W/N/W)	24D214-5G_404_S62	tetracycline-resistant ribosomal protection protein	ARO:3004442	tetracycline antibiotic	tetracycline antibiotic	antibiotic target protection	protein homolog	0					17	ARO:3004442|ID:2882|Name:tet(W/N/W)|NCBI:KU736867.1	33.75	1.11		5263448	10.12	0.66
tetA(46)	24D214-5G_404_S62	ATP-binding cassette (ABC) antibiotic efflux pump	ARO:3004032	tetracycline antibiotic	tetracycline antibiotic	antibiotic efflux	protein homolog	2	Nudged	97.0435	97.47		55	ARO:3004032|ID:2643|Name:tetA(46)|NCBI:HQ652506.1	100	4.1		5263448	32.75	2.44
tetA(60)	24D214-5G_404_S62	ATP-binding cassette (ABC) antibiotic efflux pump	ARO:3004035	tetracycline antibiotic	tetracycline antibiotic	antibiotic efflux	protein homolog	2	Nudged	39.6552	95.835		12	ARO:3004035|ID:2645|Name:tetA(60)|NCBI:KX000272.1	66.61	0.99		5263448	7.15	0.59
tetB(46)	24D214-5G_404_S62	ATP-binding cassette (ABC) antibiotic efflux pump	ARO:3004033	tetracycline antibiotic	tetracycline antibiotic	antibiotic efflux	protein homolog	1	Nudged	99.6546	95.32		64	ARO:3004033|ID:2644|Name:tetB(46)|NCBI:HQ652506.1	99.94	4.37		5263448	38.11	2.6
tetB(60)	24D214-5G_404_S62	ATP-binding cassette (ABC) antibiotic efflux pump	ARO:3004036	tetracycline antibiotic	tetracycline antibiotic	antibiotic efflux	protein homolog	2	Nudged	26.8966	97.825		9	ARO:3004036|ID:2646|Name:tetB(60)|NCBI:KX000273.1	45.63	0.49		5263448	5.36	0.29
vanC	24D214-5G_404_S62	glycopeptide resistance gene cluster; Van ligase	ARO:3000368	glycopeptide antibiotic	glycopeptide antibiotic	antibiotic target alteration	protein homolog	1	Nudged	2.3256	100							5263448	0	0
vanT gene in vanG cluster	24D214-5G_404_S62	glycopeptide resistance gene cluster; vanT	ARO:3002972	glycopeptide antibiotic	glycopeptide antibiotic	antibiotic target alteration	protein homolog	3	Strict	50.9116	33.37							5263448	0	0
vanW gene in vanI cluster	24D214-5G_404_S62	vanW; glycopeptide resistance gene cluster	ARO:3003724	glycopeptide antibiotic	glycopeptide antibiotic	antibiotic target alteration	protein homolog	1	Strict	39.0374	39.73							5263448	0	0
vanY gene in vanB cluster	24D214-5G_404_S62	vanY; glycopeptide resistance gene cluster	ARO:3002956	glycopeptide antibiotic	glycopeptide antibiotic	antibiotic target alteration	protein homolog	3	Strict	79.1822	34.97							5263448	0	0
vanY gene in vanG cluster	24D214-5G_404_S62	vanY; glycopeptide resistance gene cluster	ARO:3002959	glycopeptide antibiotic	glycopeptide antibiotic	antibiotic target alteration	protein homolog	1	Strict	42.8571	43.09							5263448	0	0
vanY gene in vanM cluster	24D214-5G_404_S62	vanY; glycopeptide resistance gene cluster	ARO:3002961	glycopeptide antibiotic	glycopeptide antibiotic	antibiotic target alteration	protein homolog	3	Strict	67.9487	34.9367							5263448	0	0
AAC(2')-Ib	24D214-5G_405_S63	AAC(2')	ARO:3002524	aminoglycoside antibiotic	aminoglycoside antibiotic	antibiotic inactivation	protein homolog	1	Nudged	3.5714	100							7719710	0	0
AAC(6')-Ib7	24D214-5G_405_S63	AAC(6')	ARO:3002578	aminoglycoside antibiotic	aminoglycoside antibiotic	antibiotic inactivation	protein homolog	0					10	ARO:3002578|ID:2117|Name:AAC(6')-Ib7|NCBI:KR091911.1	35.11	1.19		7719710	2.51	0.3
ANT(2'')-Ia	24D214-5G_405_S63	ANT(2'')	ARO:3000230	aminoglycoside antibiotic	aminoglycoside antibiotic	antibiotic inactivation	protein homolog	1	Perfect	99.4382	100	Unknown taxonomy (chromosome or plasmid)	14	ARO:3000230|ID:1372|Name:ANT(2'')-Ia|NCBI:AF078527.1	100	3.55	Providencia heimbachae (chromosome or plasmid): 1;	7719710	3.51	0.89
ANT(3'')-IIa	24D214-5G_405_S63	ANT(3'')	ARO:3004089	aminoglycoside antibiotic	aminoglycoside antibiotic	antibiotic inactivation	protein homolog	0					1	ARO:3004089|ID:2752|Name:ANT(3'')-IIa|NCBI:X02340.1	14.71	0.15		7719710	0.25	0.04
APH(3'')-Ib	24D214-5G_405_S63	APH(3'')	ARO:3002639	aminoglycoside antibiotic	aminoglycoside antibiotic	antibiotic inactivation	protein homolog	2	Nudged	99.6269	99.66	Unknown taxonomy (chromosome or plasmid)	40	ARO:3002639|ID:1830|Name:APH(3'')-Ib|NCBI:AF313472.2	100	6.08		7719710	10.03	1.53
APH(3')-IIIa	24D214-5G_405_S63	APH(3')	ARO:3002647	aminoglycoside antibiotic	aminoglycoside antibiotic	antibiotic inactivation	protein homolog	0					1	ARO:3002647|ID:1332|Name:APH(3')-IIIa|NCBI:CP004067.1	18.74	0.19		7719710	0.25	0.05
APH(3')-IIa	24D214-5G_405_S63	APH(3')	ARO:3002644	aminoglycoside antibiotic	aminoglycoside antibiotic	antibiotic inactivation	protein homolog	0					1	ARO:3002644|ID:2114|Name:APH(3')-IIa|NCBI:V00618.1	15.22	0.15		7719710	0.25	0.04
APH(3')-Ia	24D214-5G_405_S63	APH(3')	ARO:3002641	aminoglycoside antibiotic	aminoglycoside antibiotic	antibiotic inactivation	protein homolog	0					2	ARO:3002641|ID:291|Name:APH(3')-Ia|NCBI:BX664015.1	8.7	0.12		7719710	0.5	0.03
APH(3')-VIa	24D214-5G_405_S63	APH(3')	ARO:3002652	aminoglycoside antibiotic	aminoglycoside antibiotic	antibiotic inactivation	protein homolog	0					1	ARO:3002652|ID:1121|Name:APH(3')-VIa|NCBI:X07753.1	8.97	0.09		7719710	0.25	0.02
APH(6)-Id	24D214-5G_405_S63	APH(6)	ARO:3002660	aminoglycoside antibiotic	aminoglycoside antibiotic	antibiotic inactivation	protein homolog	1	Nudged	84.5878	99.58	Unknown taxonomy (chromosome or plasmid)	24	ARO:3002660|ID:1031|Name:APH(6)-Id|NCBI:AF024602.1	95.46	3.76	Escherichia coli (plasmid): 1;	7719710	6.02	0.94
AXC-4	24D214-5G_405_S63	AXC beta-lactamase	ARO:3006900	carbapenem	beta-lactam antibiotic	antibiotic inactivation	protein homolog	0					1	ARO:3006900|ID:4366|Name:AXC-4|NCBI:NG_066503.1	2.12	0.02		7719710	0.25	0.01
Bifidobacterium adolescentis rpoB mutants conferring resistance to rifampicin	24D214-5G_405_S63	rifamycin-resistant beta-subunit of RNA polymerase (rpoB)	ARO:3004480	rifamycin antibiotic	rifamycin antibiotic	antibiotic target alteration; antibiotic target replacement	protein homolog	0					32	ARO:3004480|ID:2914|Name:Bifidobacterium_adolescentis_rpoB_mutants_conferring_resistance_to_rifampicin|NCBI:NC_008618.1	43.95	0.48		7719710	8.03	0.12
Bifidobacterium bifidum ileS conferring resistance to mupirocin	24D214-5G_405_S63	antibiotic-resistant isoleucyl-tRNA synthetase (ileS)	ARO:3003730	mupirocin-like antibiotic	mupirocin-like antibiotic	antibiotic target alteration	protein homolog	0					9	ARO:3003730|ID:2278|Name:Bifidobacterium_bifidum_ileS_conferring_resistance_to_mupirocin|NCBI:CP001840.1	9.18	0.06		7719710	2.26	0.02
Brucella suis mprF	24D214-5G_405_S63	defensin resistant mprF	ARO:3003772	peptide antibiotic	peptide antibiotic	antibiotic target alteration	protein homolog	1	Nudged	0.9081	100							7719710	0	0
Burkholderia pseudomallei Omp38	24D214-5G_405_S63	General Bacterial Porin with reduced permeability to beta-lactams	ARO:3004123	monobactam; carbapenem; cephalosporin; cephamycin; penam; penem	beta-lactam antibiotic	reduced permeability to antibiotic	protein homolog	1	Nudged	2.139	100							7719710	0	0
CGB-1	24D214-5G_405_S63	CGB beta-lactamase	ARO:3000841	carbapenem; cephalosporin; penam	beta-lactam antibiotic	antibiotic inactivation	protein homolog	1	Nudged	3.7037	100							7719710	0	0
CSP-1	24D214-5G_405_S63	CSP beta-lactamase	ARO:3006871	cephalosporin	beta-lactam antibiotic	antibiotic inactivation	protein homolog	0					3	ARO:3006871|ID:4487|Name:CSP-1|NCBI:NG_048896.1	41.07	0.49		7719710	0.75	0.12
Campylobacter coli chloramphenicol acetyltransferase	24D214-5G_405_S63	chloramphenicol acetyltransferase (CAT)	ARO:3004454	phenicol antibiotic	phenicol antibiotic	antibiotic inactivation	protein homolog	2	Nudged	3.3654	100							7719710	0	0
ErmB	24D214-5G_405_S63	Erm 23S ribosomal RNA methyltransferase	ARO:3000375	macrolide antibiotic; lincosamide antibiotic; streptogramin antibiotic; streptogramin A antibiotic; streptogramin B antibiotic	streptogramin antibiotic; macrolide antibiotic; lincosamide antibiotic	antibiotic target alteration	protein homolog	1	Strict	98.3936	97.96	Unknown taxonomy (chromosome or plasmid)	17	ARO:3000375|ID:1549|Name:ErmB|NCBI:AF242872.1	99.87	2.81	Enterococcus faecalis (chromosome or plasmid): 2;	7719710	4.26	0.7
ErmC	24D214-5G_405_S63	Erm 23S ribosomal RNA methyltransferase	ARO:3000250	macrolide antibiotic; lincosamide antibiotic; streptogramin antibiotic; streptogramin A antibiotic; streptogramin B antibiotic	streptogramin antibiotic; macrolide antibiotic; lincosamide antibiotic	antibiotic target alteration	protein homolog	0					1	ARO:3000250|ID:881|Name:ErmC|NCBI:M12730.1	20.27	0.2		7719710	0.25	0.05
ErmF	24D214-5G_405_S63	Erm 23S ribosomal RNA methyltransferase	ARO:3000498	macrolide antibiotic; lincosamide antibiotic; streptogramin antibiotic; streptogramin A antibiotic; streptogramin B antibiotic	streptogramin antibiotic; macrolide antibiotic; lincosamide antibiotic	antibiotic target alteration	protein homolog	0					5	ARO:3000498|ID:621|Name:ErmF|NCBI:M17124.1	55.56	0.56		7719710	1.25	0.14
ErmX	24D214-5G_405_S63	Erm 23S ribosomal RNA methyltransferase	ARO:3000596	macrolide antibiotic; lincosamide antibiotic; streptogramin antibiotic; streptogramin A antibiotic; streptogramin B antibiotic	streptogramin antibiotic; macrolide antibiotic; lincosamide antibiotic	antibiotic target alteration	protein homolog	0					5	ARO:3000596|ID:950|Name:ErmX|NCBI:M36726.1	53.68	0.63		7719710	1.25	0.16
Escherichia coli AcrAB-TolC with AcrR mutation conferring resistance to ciprofloxacin, tetracycline, and ceftazidime	24D214-5G_405_S63	resistance-nodulation-cell division (RND) antibiotic efflux pump	ARO:3003807	fluoroquinolone antibiotic; cephalosporin; glycylcycline; penam; tetracycline antibiotic; rifamycin antibiotic; phenicol antibiotic; disinfecting agents and antiseptics	phenicol antibiotic; disinfecting agents and antiseptics; tetracycline antibiotic; beta-lactam antibiotic; rifamycin antibiotic; fluoroquinolone antibiotic	antibiotic target alteration; antibiotic efflux	protein overexpression	1	Nudged	3.7037	100							7719710	0	0
FosI	24D214-5G_405_S63	fosfomycin thiol transferase	ARO:3007370	phosphonic acid antibiotic	phosphonic acid antibiotic	antibiotic inactivation	protein homolog	1	Strict	68.8889	55.67							7719710	0	0
LRA-7	24D214-5G_405_S63	subclass B3 LRA beta-lactamase	ARO:3002486	cephalosporin; penam	beta-lactam antibiotic	antibiotic inactivation	protein homolog	1	Nudged	2.3102	100							7719710	0	0
MexB	24D214-5G_405_S63	resistance-nodulation-cell division (RND) antibiotic efflux pump	ARO:3000378	macrolide antibiotic; fluoroquinolone antibiotic; monobactam; carbapenem; cephalosporin; cephamycin; penam; tetracycline antibiotic; peptide antibiotic; aminocoumarin antibiotic; diaminopyrimidine antibiotic; sulfonamide antibiotic; phenicol antibiotic; penem	peptide antibiotic; beta-lactam antibiotic; fluoroquinolone antibiotic; diaminopyrimidine antibiotic; macrolide antibiotic; tetracycline antibiotic; sulfonamide antibiotic; phenicol antibiotic; aminocoumarin antibiotic	antibiotic efflux	protein homolog	0					4	ARO:3000378|ID:1925|Name:MexB|NCBI:L11616.1	14.84	0.09		7719710	1	0.02
MexD	24D214-5G_405_S63	resistance-nodulation-cell division (RND) antibiotic efflux pump	ARO:3000801	macrolide antibiotic; fluoroquinolone antibiotic; aminoglycoside antibiotic; cephalosporin; penam; tetracycline antibiotic; aminocoumarin antibiotic; diaminopyrimidine antibiotic; phenicol antibiotic	phenicol antibiotic; macrolide antibiotic; tetracycline antibiotic; aminoglycoside antibiotic; fluoroquinolone antibiotic; beta-lactam antibiotic; diaminopyrimidine antibiotic; aminocoumarin antibiotic	antibiotic efflux	protein homolog	0					2	ARO:3000801|ID:1523|Name:MexD|NCBI:U57969.1	8.75	0.09	Pseudomonas aeruginosa (chromosome or plasmid): 1;	7719710	0.5	0.02
MexE	24D214-5G_405_S63	resistance-nodulation-cell division (RND) antibiotic efflux pump	ARO:3000803	fluoroquinolone antibiotic; diaminopyrimidine antibiotic; phenicol antibiotic	phenicol antibiotic; diaminopyrimidine antibiotic; fluoroquinolone antibiotic	antibiotic efflux	protein homolog	0					2	ARO:3000803|ID:1067|Name:MexE|NCBI:AE004091.2	22.73	0.23	Pseudomonas aeruginosa (chromosome): 1; Pseudomonas aeruginosa (chromosome or plasmid): 1;	7719710	0.5	0.06
MexF	24D214-5G_405_S63	resistance-nodulation-cell division (RND) antibiotic efflux pump	ARO:3000804	fluoroquinolone antibiotic; diaminopyrimidine antibiotic; phenicol antibiotic	phenicol antibiotic; diaminopyrimidine antibiotic; fluoroquinolone antibiotic	antibiotic efflux	protein homolog	0					6	ARO:3000804|ID:1300|Name:MexF|NCBI:AE004091.2	21.14	0.17	Pseudomonas aeruginosa (chromosome or plasmid): 2;	7719710	1.51	0.04
MexK	24D214-5G_405_S63	resistance-nodulation-cell division (RND) antibiotic efflux pump	ARO:3003693	macrolide antibiotic; tetracycline antibiotic; disinfecting agents and antiseptics	macrolide antibiotic; disinfecting agents and antiseptics; tetracycline antibiotic	antibiotic efflux	protein homolog	0					2	ARO:3003693|ID:2206|Name:MexK|NCBI:AE004091.2	8.22	0.05	Pseudomonas aeruginosa (chromosome or plasmid): 1;	7719710	0.5	0.01
MexW	24D214-5G_405_S63	resistance-nodulation-cell division (RND) antibiotic efflux pump	ARO:3003031	macrolide antibiotic; fluoroquinolone antibiotic; tetracycline antibiotic; phenicol antibiotic; disinfecting agents and antiseptics	macrolide antibiotic; disinfecting agents and antiseptics; tetracycline antibiotic; phenicol antibiotic; fluoroquinolone antibiotic	antibiotic efflux	protein homolog	0					2	ARO:3003031|ID:2208|Name:MexW|NCBI:NC_002516.2	9.75	0.1		7719710	0.5	0.03
MuxB	24D214-5G_405_S63	resistance-nodulation-cell division (RND) antibiotic efflux pump	ARO:3004074	macrolide antibiotic; monobactam; tetracycline antibiotic; aminocoumarin antibiotic	macrolide antibiotic; beta-lactam antibiotic; tetracycline antibiotic; aminocoumarin antibiotic	antibiotic efflux	protein homolog	0					1	ARO:3004074|ID:2718|Name:MuxB|NCBI:AE004091.2	4.76	0.05		7719710	0.25	0.01
Neisseria gonorrhoeae 23S rRNA with mutation conferring resistance to azithromycin	24D214-5G_405_S63	23S rRNA with mutation conferring resistance to macrolide antibiotics	ARO:3004836	macrolide antibiotic	macrolide antibiotic	antibiotic target alteration	rRNA gene variant	1	Nudged	101.959	98.39	Unknown taxonomy (chromosome)						7719710	0	0
Neisseria gonorrhoeae gyrA conferring resistance to fluoroquinolones	24D214-5G_405_S63	fluoroquinolone resistant gyrA	ARO:3003928	fluoroquinolone antibiotic	fluoroquinolone antibiotic	antibiotic target alteration	protein variant	1	Strict	99.5638	91.61							7719710	0	0
OXA-21	24D214-5G_405_S63	OXA beta-lactamase	ARO:3001416	carbapenem; cephalosporin; penam	beta-lactam antibiotic	antibiotic inactivation	protein homolog	1	Nudged	81.5217	99.56	Unknown taxonomy (chromosome)						7719710	0	0
OXA-3	24D214-5G_405_S63	OXA beta-lactamase	ARO:3001398	carbapenem; cephalosporin; penam	beta-lactam antibiotic	antibiotic inactivation	protein homolog	0					23	ARO:3001398|ID:816|Name:OXA-3|NCBI:L07945.1	81.88	3.88		7719710	5.77	0.97
OXA-308	24D214-5G_405_S63	OXA beta-lactamase	ARO:3001763	carbapenem; cephalosporin; penam	beta-lactam antibiotic	antibiotic inactivation	protein homolog	0					1	ARO:3001763|ID:3470|Name:OXA-308|NCBI:APPN01000080.1	2.02	0.02		7719710	0.25	0.01
OXA-704	24D214-5G_405_S63	OXA beta-lactamase	ARO:3005911	carbapenem; cephalosporin; penam	beta-lactam antibiotic	antibiotic inactivation	protein homolog	1	Nudged	2.5455	100							7719710	0	0
OXA-74	24D214-5G_405_S63	OXA beta-lactamase	ARO:3001798	carbapenem; cephalosporin; penam	beta-lactam antibiotic	antibiotic inactivation	protein homolog	0					1	ARO:3001798|ID:1610|Name:OXA-74|NCBI:AJ854182.1	18.6	0.19		7719710	0.25	0.05
ParR	24D214-5G_405_S63	resistance-nodulation-cell division (RND) antibiotic efflux pump; Outer Membrane Porin (Opr)	ARO:3005068	macrolide antibiotic; fluoroquinolone antibiotic; monobactam; aminoglycoside antibiotic; carbapenem; cephalosporin; cephamycin; penam; tetracycline antibiotic; phenicol antibiotic; penem; disinfecting agents and antiseptics	phenicol antibiotic; macrolide antibiotic; disinfecting agents and antiseptics; tetracycline antibiotic; aminoglycoside antibiotic; beta-lactam antibiotic; fluoroquinolone antibiotic	antibiotic efflux; reduced permeability to antibiotic	protein homolog	0					1	ARO:3005068|ID:3806|Name:ParR|NCBI:AE004091.2	14.55	0.15	Pseudomonas aeruginosa (chromosome): 1;	7719710	0.25	0.04
ParS	24D214-5G_405_S63	resistance-nodulation-cell division (RND) antibiotic efflux pump; Outer Membrane Porin (Opr)	ARO:3005067	macrolide antibiotic; fluoroquinolone antibiotic; monobactam; aminoglycoside antibiotic; carbapenem; cephalosporin; cephamycin; penam; tetracycline antibiotic; phenicol antibiotic; penem; disinfecting agents and antiseptics	phenicol antibiotic; macrolide antibiotic; disinfecting agents and antiseptics; tetracycline antibiotic; aminoglycoside antibiotic; beta-lactam antibiotic; fluoroquinolone antibiotic	antibiotic efflux; reduced permeability to antibiotic	protein homolog	0					2	ARO:3005067|ID:3805|Name:ParS|NCBI:AE004091.2	8.62	0.17	Pseudomonas aeruginosa (chromosome): 2;	7719710	0.5	0.04
PmpM	24D214-5G_405_S63	multidrug and toxic compound extrusion (MATE) transporter	ARO:3004077	fluoroquinolone antibiotic; aminoglycoside antibiotic; disinfecting agents and antiseptics	fluoroquinolone antibiotic; disinfecting agents and antiseptics; aminoglycoside antibiotic	antibiotic efflux	protein homolog	0					1	ARO:3004077|ID:2734|Name:PmpM|NCBI:AE004091.2	5.09	0.05		7719710	0.25	0.01
QnrB39	24D214-5G_405_S63	quinolone resistance protein (qnr)	ARO:3002754	fluoroquinolone antibiotic	fluoroquinolone antibiotic	antibiotic target protection	protein homolog	1	Nudged	3.7209	100							7719710	0	0
RlmA(II)	24D214-5G_405_S63	non-erm 23S ribosomal RNA methyltransferase (G748)	ARO:3001301	macrolide antibiotic; lincosamide antibiotic	macrolide antibiotic; lincosamide antibiotic	antibiotic target alteration	protein homolog	0					50	ARO:3001301|ID:2274|Name:RlmA(II)|NCBI:CP007593.1	98.94	6.17		7719710	12.54	1.55
SCO-1	24D214-5G_405_S63	SCO beta-lactamase	ARO:3004856	cephalosporin; penam; penem	beta-lactam antibiotic	antibiotic inactivation	protein homolog	1	Nudged	2.4221	100							7719710	0	0
SPN79-1	24D214-5G_405_S63	SPN79 beta-lactamase	ARO:3006995	carbapenem	beta-lactam antibiotic	antibiotic inactivation	protein homolog	1	Nudged	2.509	100							7719710	0	0
TEM-1	24D214-5G_405_S63	TEM beta-lactamase	ARO:3000873	monobactam; cephalosporin; penam; penem	beta-lactam antibiotic	antibiotic inactivation	protein homolog	0					4	ARO:3000873|ID:355|Name:TEM-1|NCBI:AL513383.1	28.11	0.47		7719710	1	0.12
TEM-116	24D214-5G_405_S63	TEM beta-lactamase	ARO:3000979	monobactam; cephalosporin; penam; penem	beta-lactam antibiotic	antibiotic inactivation	protein homolog	1	Perfect	99.6516	100	Unknown taxonomy (chromosome or plasmid)	35	ARO:3000979|ID:87|Name:TEM-116|NCBI:U36911.1	100	4.97	Escherichia coli (chromosome or plasmid): 2;	7719710	8.78	1.25
TER-1	24D214-5G_405_S63	TER beta-lactamase	ARO:3007001	carbapenem; cephalosporin	beta-lactam antibiotic	antibiotic inactivation	protein homolog	1	Nudged	2.4561	100							7719710	0	0
VHH-1	24D214-5G_405_S63	VHH beta-lactamase	ARO:3007003	carbapenem; cephalosporin; penam	beta-lactam antibiotic	antibiotic inactivation	protein homolog	1	Nudged	2.1127	100							7719710	0	0
arlS	24D214-5G_405_S63	major facilitator superfamily (MFS) antibiotic efflux pump	ARO:3000839	fluoroquinolone antibiotic; disinfecting agents and antiseptics	disinfecting agents and antiseptics; fluoroquinolone antibiotic	antibiotic efflux	protein homolog	1	Nudged	1.5487	100							7719710	0	0
arr-4	24D214-5G_405_S63	rifampin ADP-ribosyltransferase (Arr)	ARO:3002849	rifamycin antibiotic	rifamycin antibiotic	antibiotic inactivation	protein homolog	1	Strict	98.0132	79.05							7719710	0	0
basS	24D214-5G_405_S63	pmr phosphoethanolamine transferase	ARO:3003583	peptide antibiotic	peptide antibiotic	antibiotic target alteration; antibiotic efflux	protein homolog	0					1	ARO:3003583|ID:249|Name:basS|NCBI:JQ340365.1	1.88	0.02		7719710	0.25	0.01
ceoB	24D214-5G_405_S63	resistance-nodulation-cell division (RND) antibiotic efflux pump	ARO:3003010	fluoroquinolone antibiotic; aminoglycoside antibiotic	fluoroquinolone antibiotic; aminoglycoside antibiotic	antibiotic efflux	protein homolog	0					1	ARO:3003010|ID:1252|Name:ceoB|NCBI:U97042.1	4.83	0.05		7719710	0.25	0.01
emrA	24D214-5G_405_S63	major facilitator superfamily (MFS) antibiotic efflux pump	ARO:3000027	fluoroquinolone antibiotic	fluoroquinolone antibiotic	antibiotic efflux	protein homolog	1	Nudged	2.3018	100							7719710	0	0
gadW	24D214-5G_405_S63	resistance-nodulation-cell division (RND) antibiotic efflux pump	ARO:3003838	macrolide antibiotic; fluoroquinolone antibiotic; penam	macrolide antibiotic; beta-lactam antibiotic; fluoroquinolone antibiotic	antibiotic efflux	protein homolog	0					1	ARO:3003838|ID:2324|Name:gadW|NCBI:CP015085.1	10.56	0.11		7719710	0.25	0.03
lmrD	24D214-5G_405_S63	ATP-binding cassette (ABC) antibiotic efflux pump	ARO:3002882	lincosamide antibiotic	lincosamide antibiotic	antibiotic efflux	protein homolog	0					6	ARO:3002882|ID:1624|Name:lmrD|NCBI:CP033607.1	3.76	0.05		7719710	1.51	0.01
lsaC	24D214-5G_405_S63	lsa-type ABC-F protein	ARO:3003112	lincosamide antibiotic; streptogramin antibiotic; pleuromutilin antibiotic	streptogramin antibiotic; lincosamide antibiotic; pleuromutilin antibiotic	antibiotic target protection	protein homolog	0					5	ARO:3003112|ID:1748|Name:lsaC|NCBI:HM990671.1	36.92	0.45		7719710	1.25	0.11
macA	24D214-5G_405_S63	ATP-binding cassette (ABC) antibiotic efflux pump	ARO:3000533	macrolide antibiotic	macrolide antibiotic	antibiotic efflux	protein homolog	0					10	ARO:3000533|ID:1680|Name:macA|NCBI:AY768531.1	22.05	1		7719710	2.51	0.25
macB	24D214-5G_405_S63	ATP-binding cassette (ABC) antibiotic efflux pump	ARO:3000535	macrolide antibiotic	macrolide antibiotic	antibiotic efflux	protein homolog	0					43	ARO:3000535|ID:487|Name:macB|NCBI:AY768532.1	65.53	0.84		7719710	10.79	0.21
mdtA	24D214-5G_405_S63	resistance-nodulation-cell division (RND) antibiotic efflux pump	ARO:3000792	aminocoumarin antibiotic	aminocoumarin antibiotic	antibiotic efflux	protein homolog	0					1	ARO:3000792|ID:387|Name:mdtA|NCBI:U00096.1	10.58	0.11	Escherichia coli (chromosome or plasmid): 1;	7719710	0.25	0.03
mel	24D214-5G_405_S63	msr-type ABC-F protein	ARO:3000616	macrolide antibiotic; streptogramin antibiotic	streptogramin antibiotic; macrolide antibiotic	antibiotic target protection	protein homolog	0					278	ARO:3000616|ID:1231|Name:mel|NCBI:AF227521.1	100	26.94	Streptococcus pneumoniae (chromosome): 13; Streptococcus (chromosome): 2;	7719710	69.74	6.76
mexQ	24D214-5G_405_S63	resistance-nodulation-cell division (RND) antibiotic efflux pump	ARO:3003699	macrolide antibiotic; carbapenem; tetracycline antibiotic; diaminopyrimidine antibiotic; phenicol antibiotic; disinfecting agents and antiseptics	beta-lactam antibiotic; macrolide antibiotic; disinfecting agents and antiseptics; tetracycline antibiotic; phenicol antibiotic; diaminopyrimidine antibiotic	antibiotic efflux	protein homolog	0					6	ARO:3003699|ID:2212|Name:mexQ|NCBI:AB219524.1	13.19	0.06	Pseudomonas aeruginosa (chromosome): 1;	7719710	1.51	0.02
mexX	24D214-5G_405_S63	resistance-nodulation-cell division (RND) antibiotic efflux pump	ARO:3003034	macrolide antibiotic; fluoroquinolone antibiotic; aminoglycoside antibiotic; carbapenem; cephalosporin; cephamycin; penam; tetracycline antibiotic; phenicol antibiotic; disinfecting agents and antiseptics	phenicol antibiotic; macrolide antibiotic; disinfecting agents and antiseptics; tetracycline antibiotic; aminoglycoside antibiotic; beta-lactam antibiotic; fluoroquinolone antibiotic	antibiotic efflux	protein homolog	0					1	ARO:3003034|ID:334|Name:mexX|NCBI:AB015853.1	7.52	0.08		7719710	0.25	0.02
mexY	24D214-5G_405_S63	resistance-nodulation-cell division (RND) antibiotic efflux pump	ARO:3003033	macrolide antibiotic; fluoroquinolone antibiotic; aminoglycoside antibiotic; carbapenem; cephalosporin; cephamycin; penam; tetracycline antibiotic; phenicol antibiotic; disinfecting agents and antiseptics	phenicol antibiotic; macrolide antibiotic; disinfecting agents and antiseptics; tetracycline antibiotic; aminoglycoside antibiotic; beta-lactam antibiotic; fluoroquinolone antibiotic	antibiotic efflux	protein homolog	0					3	ARO:3003033|ID:1786|Name:mexY|NCBI:AB015853.1	6.34	0.05	Pseudomonas aeruginosa (chromosome): 1;	7719710	0.75	0.01
mtrC	24D214-5G_405_S63	resistance-nodulation-cell division (RND) antibiotic efflux pump	ARO:3000810	macrolide antibiotic; penam	macrolide antibiotic; beta-lactam antibiotic	antibiotic efflux	protein homolog	0					20	ARO:3000810|ID:1340|Name:mtrC|NCBI:AE002098.2	36.4	0.9		7719710	5.02	0.23
mtrD	24D214-5G_405_S63	resistance-nodulation-cell division (RND) antibiotic efflux pump	ARO:3000811	macrolide antibiotic; penam	macrolide antibiotic; beta-lactam antibiotic	antibiotic efflux	protein homolog	0					110	ARO:3000811|ID:1938|Name:mtrD|NCBI:AE002098.2	70.6	2.86		7719710	27.6	0.72
mtrE	24D214-5G_405_S63	resistance-nodulation-cell division (RND) antibiotic efflux pump	ARO:3000812	macrolide antibiotic; penam	macrolide antibiotic; beta-lactam antibiotic	antibiotic efflux	protein homolog	0					13	ARO:3000812|ID:453|Name:mtrE|NCBI:X95635.1	25.43	0.11		7719710	3.26	0.03
nimH	24D214-5G_405_S63	nitroimidazole reductase	ARO:3007110	nitroimidazole antibiotic	nitroimidazole antibiotic	antibiotic inactivation	protein homolog	1	Nudged	5.298	100							7719710	0	0
norA	24D214-5G_405_S63	major facilitator superfamily (MFS) antibiotic efflux pump	ARO:3000391	fluoroquinolone antibiotic; disinfecting agents and antiseptics	disinfecting agents and antiseptics; fluoroquinolone antibiotic	antibiotic efflux	protein homolog	0					1	ARO:3000391|ID:1554|Name:norA|NCBI:AY566250.1	12.8	0.13	Staphylococcus epidermidis (chromosome): 1;	7719710	0.25	0.03
optrA	24D214-5G_405_S63	Miscellaneous ABC-F subfamily ATP-binding cassette ribosomal protection proteins	ARO:3003746	oxazolidinone antibiotic; phenicol antibiotic	oxazolidinone antibiotic; phenicol antibiotic	antibiotic target protection	protein homolog	1	Nudged	1.0671	100							7719710	0	0
otr(B)	24D214-5G_405_S63	major facilitator superfamily (MFS) antibiotic efflux pump	ARO:3002892	tetracycline antibiotic	tetracycline antibiotic	antibiotic efflux	protein homolog	1	Nudged	1.0638	100							7719710	0	0
patA	24D214-5G_405_S63	ATP-binding cassette (ABC) antibiotic efflux pump	ARO:3000024	fluoroquinolone antibiotic	fluoroquinolone antibiotic	antibiotic efflux	protein homolog	2	Strict;Nudged	99.823	92.095	Streptococcus (no genomic info) Streptococcus mitis (no genomic info)	39	ARO:3000024|ID:2081|Name:patA|NCBI:AE005672.3	83.07	1.49	Streptococcus mitis (chromosome): 2; Streptococcus (chromosome): 1;	7719710	9.78	0.37
patB	24D214-5G_405_S63	ATP-binding cassette (ABC) antibiotic efflux pump	ARO:3000025	fluoroquinolone antibiotic	fluoroquinolone antibiotic	antibiotic efflux	protein homolog	2	Strict;Nudged	99.8302	90.76	Streptococcus (chromosome) Streptococcus (no genomic info)	34	ARO:3000025|ID:2112|Name:patB|NCBI:AE005672.3	70.57	1.69	Streptococcus mitis (chromosome): 5; Streptococcus gordonii (chromosome): 1; Streptococcus (chromosome): 1;	7719710	8.53	0.42
pmrA	24D214-5G_405_S63	major facilitator superfamily (MFS) antibiotic efflux pump	ARO:3000822	fluoroquinolone antibiotic	fluoroquinolone antibiotic	antibiotic efflux	protein homolog	0					7	ARO:3000822|ID:2003|Name:pmrA|NCBI:AE007317.1	68.92	0.74	Streptococcus mitis (chromosome): 1;	7719710	1.76	0.19
qacEdelta1	24D214-5G_405_S63	major facilitator superfamily (MFS) antibiotic efflux pump	ARO:3005010	disinfecting agents and antiseptics	disinfecting agents and antiseptics	antibiotic efflux	protein homolog	1	Strict	93.9655	100	Unknown taxonomy (chromosome or plasmid)	17	ARO:3005010|ID:3755|Name:qacEdelta1|NCBI:U49101.1	93.97	4.72		7719710	4.26	1.18
rpoB2	24D214-5G_405_S63	rifamycin-resistant beta-subunit of RNA polymerase (rpoB)	ARO:3000501	rifamycin antibiotic	rifamycin antibiotic	antibiotic target alteration; antibiotic target replacement	protein homolog	0					17	ARO:3000501|ID:2831|Name:rpoB2|NCBI:AP006618.1	16.74	0.34		7719710	4.26	0.09
sul1	24D214-5G_405_S63	sulfonamide resistant sul	ARO:3000410	sulfonamide antibiotic	sulfonamide antibiotic	antibiotic target replacement	protein homolog	1	Nudged	69.2857	99.48	Unknown taxonomy (chromosome or plasmid)	26	ARO:3000410|ID:1070|Name:sul1|NCBI:JF969163.1	89.29	4.26	Escherichia coli (chromosome or plasmid): 2; Klebsiella pneumoniae (chromosome or plasmid): 1; Acinetobacter baumannii (chromosome or plasmid): 1; Pseudomonas (chromosome or plasmid): 1;	7719710	6.52	1.07
tet(M)	24D214-5G_405_S63	tetracycline-resistant ribosomal protection protein	ARO:3000186	tetracycline antibiotic	tetracycline antibiotic	antibiotic target protection	protein homolog	3	Strict;Nudged	99.8438	98.48	Unknown taxonomy (chromosome or plasmid)	93	ARO:3000186|ID:1692|Name:tet(M)|NCBI:AB039845.1	100	6.43	Escherichia coli (chromosome or plasmid): 1; Streptococcus pyogenes (chromosome or plasmid): 1;	7719710	23.33	1.61
tet(O)	24D214-5G_405_S63	tetracycline-resistant ribosomal protection protein	ARO:3000190	tetracycline antibiotic	tetracycline antibiotic	antibiotic target protection	protein homolog	0					1	ARO:3000190|ID:2020|Name:tet(O)|NCBI:M18896.2	7.76	0.08		7719710	0.25	0.02
tet(O/32/O)	24D214-5G_405_S63	tetracycline-resistant ribosomal protection protein	ARO:3007119	tetracycline antibiotic	tetracycline antibiotic	antibiotic target protection	protein homolog	0					2	ARO:3007119|ID:5789|Name:tet(O/32/O)|NCBI:AJ295238.3	15.52	0.16		7719710	0.5	0.04
tet(O/M/O)	24D214-5G_405_S63	tetracycline-resistant ribosomal protection protein	ARO:3007120	tetracycline antibiotic	tetracycline antibiotic	antibiotic target protection	protein homolog	0					14	ARO:3007120|ID:5790|Name:tet(O/M/O)|NCBI:AY394560.1	24.22	1.06		7719710	3.51	0.27
tet(O/W)	24D214-5G_405_S63	tetracycline-resistant ribosomal protection protein	ARO:3007121	tetracycline antibiotic	tetracycline antibiotic	antibiotic target protection	protein homolog	0					14	ARO:3007121|ID:5791|Name:tet(O/W)|NCBI:AY485122.1	21.88	0.75		7719710	3.51	0.19
tet(Q)	24D214-5G_405_S63	tetracycline-resistant ribosomal protection protein	ARO:3000191	tetracycline antibiotic	tetracycline antibiotic	antibiotic target protection	protein homolog	0					1	ARO:3000191|ID:1183|Name:tet(Q)|NCBI:Z21523.1	7.55	0.08		7719710	0.25	0.02
tet(W)	24D214-5G_405_S63	tetracycline-resistant ribosomal protection protein	ARO:3000194	tetracycline antibiotic	tetracycline antibiotic	antibiotic target protection	protein homolog	2	Strict	89.2188	97.91	Unknown taxonomy (chromosome or plasmid) Rothia mucilaginosa (chromosome or plasmid)	101	ARO:3000194|ID:389|Name:tet(W)|NCBI:AJ222769.3	96.04	5.33	Rothia mucilaginosa (chromosome or plasmid): 4;	7719710	25.34	1.34
tet(W/32/O)	24D214-5G_405_S63	tetracycline-resistant ribosomal protection protein	ARO:3007124	tetracycline antibiotic	tetracycline antibiotic	antibiotic target protection	protein homolog	1	Nudged	0.7812	100							7719710	0	0
tet(W/N/W)	24D214-5G_405_S63	tetracycline-resistant ribosomal protection protein	ARO:3004442	tetracycline antibiotic	tetracycline antibiotic	antibiotic target protection	protein homolog	0					20	ARO:3004442|ID:2882|Name:tet(W/N/W)|NCBI:KU736867.1	35.83	1.27		7719710	5.02	0.32
tetA(46)	24D214-5G_405_S63	ATP-binding cassette (ABC) antibiotic efflux pump	ARO:3004032	tetracycline antibiotic	tetracycline antibiotic	antibiotic efflux	protein homolog	3	Nudged	75.3043	97.1633		38	ARO:3004032|ID:2643|Name:tetA(46)|NCBI:HQ652506.1	94.96	2.69		7719710	9.53	0.67
tetA(60)	24D214-5G_405_S63	ATP-binding cassette (ABC) antibiotic efflux pump	ARO:3004035	tetracycline antibiotic	tetracycline antibiotic	antibiotic efflux	protein homolog	1	Nudged	12.2414	95.77		19	ARO:3004035|ID:2645|Name:tetA(60)|NCBI:KX000272.1	63.68	1.59		7719710	4.77	0.4
tetB(46)	24D214-5G_405_S63	ATP-binding cassette (ABC) antibiotic efflux pump	ARO:3004033	tetracycline antibiotic	tetracycline antibiotic	antibiotic efflux	protein homolog	1	Nudged	24.8705	99.31		34	ARO:3004033|ID:2644|Name:tetB(46)|NCBI:HQ652506.1	82.38	2.52		7719710	8.53	0.63
tetB(60)	24D214-5G_405_S63	ATP-binding cassette (ABC) antibiotic efflux pump	ARO:3004036	tetracycline antibiotic	tetracycline antibiotic	antibiotic efflux	protein homolog	2	Nudged	28.7931	97.415		16	ARO:3004036|ID:2646|Name:tetB(60)|NCBI:KX000273.1	80.86	1.12		7719710	4.01	0.28
ugd	24D214-5G_405_S63	pmr phosphoethanolamine transferase	ARO:3003577	peptide antibiotic	peptide antibiotic	antibiotic target alteration	protein homolog	0					1	ARO:3003577|ID:842|Name:ugd|NCBI:U00096.1	12.77	0.13		7719710	0.25	0.03
vanP	24D214-5G_405_S63	glycopeptide resistance gene cluster; Van ligase	ARO:3007189	glycopeptide antibiotic	glycopeptide antibiotic	antibiotic target alteration	protein homolog	1	Nudged	2.3324	100							7719710	0	0
vanR gene in vanP cluster	24D214-5G_405_S63	glycopeptide resistance gene cluster; vanR	ARO:3007191	glycopeptide antibiotic	glycopeptide antibiotic	antibiotic target alteration	protein homolog	1	Nudged	3.3333	100							7719710	0	0
vanS gene in vanF cluster	24D214-5G_405_S63	vanS; glycopeptide resistance gene cluster	ARO:3002936	glycopeptide antibiotic	glycopeptide antibiotic	antibiotic target alteration	protein homolog	1	Nudged	2.1858	100							7719710	0	0
vanS gene in vanG cluster	24D214-5G_405_S63	vanS; glycopeptide resistance gene cluster	ARO:3002937	glycopeptide antibiotic	glycopeptide antibiotic	antibiotic target alteration	protein homolog	1	Nudged	2.439	100							7719710	0	0
vanS gene in vanO cluster	24D214-5G_405_S63	vanS; glycopeptide resistance gene cluster	ARO:3002941	glycopeptide antibiotic	glycopeptide antibiotic	antibiotic target alteration	protein homolog	1	Nudged	2.3121	100							7719710	0	0
vanY gene in vanB cluster	24D214-5G_405_S63	vanY; glycopeptide resistance gene cluster	ARO:3002956	glycopeptide antibiotic	glycopeptide antibiotic	antibiotic target alteration	protein homolog	4	Strict	78.8104	38.63							7719710	0	0
vanY gene in vanF cluster	24D214-5G_405_S63	vanY; glycopeptide resistance gene cluster	ARO:3002958	glycopeptide antibiotic	glycopeptide antibiotic	antibiotic target alteration	protein homolog	1	Strict	45.5782	38.96							7719710	0	0
vanY gene in vanG cluster	24D214-5G_405_S63	vanY; glycopeptide resistance gene cluster	ARO:3002959	glycopeptide antibiotic	glycopeptide antibiotic	antibiotic target alteration	protein homolog	3	Strict	72.1429	41.0667							7719710	0	0
vanY gene in vanM cluster	24D214-5G_405_S63	vanY; glycopeptide resistance gene cluster	ARO:3002961	glycopeptide antibiotic	glycopeptide antibiotic	antibiotic target alteration	protein homolog	1	Strict	27.3504	43.75							7719710	0	0

### Sheet: opensource
gene_name	sample_name	gene_family	aro_accession	drug_class	high_level_drug_class	resistance_mechanism	model_type	num_contigs	cutoff	contig_coverage_breadth	contig_percent_id	contig_species	num_reads	read_gene_id	read_coverage_breadth	read_coverage_depth	read_species	total_reads	rpm	dpm
mdtM	ARH-4128_S18	major facilitator superfamily (MFS) antibiotic efflux pump	ARO:3001214	fluoroquinolone antibiotic; lincosamide antibiotic; nucleoside antibiotic; phenicol antibiotic; disinfecting agents and antiseptics	phenicol antibiotic; lincosamide antibiotic; disinfecting agents and antiseptics; nucleoside antibiotic; fluoroquinolone antibiotic	antibiotic efflux	protein homolog	1	Nudged	1.4599	100							3669352	0	0
AAC(6')-Ib7	BGK-001_S17	AAC(6')	ARO:3002578	aminoglycoside antibiotic	aminoglycoside antibiotic	antibiotic inactivation	protein homolog	0					83	ARO:3002578|ID:2117|Name:AAC(6')-Ib7|NCBI:KR091911.1	37.91	9.17		986426	84.14	9.3
AAC(6')-Il	BGK-001_S17	AAC(6')	ARO:3004635	aminoglycoside antibiotic	aminoglycoside antibiotic	antibiotic inactivation	protein homolog	1	Nudged	72.549	99.1	Unknown taxonomy (chromosome or plasmid)	143	ARO:3004635|ID:3334|Name:AAC(6')-Il|NCBI:U13880.2	72.55	37.41		986426	144.97	37.92
ANT(2'')-Ia	BGK-001_S17	ANT(2'')	ARO:3000230	aminoglycoside antibiotic	aminoglycoside antibiotic	antibiotic inactivation	protein homolog	0					2	ARO:3000230|ID:1372|Name:ANT(2'')-Ia|NCBI:AF078527.1	21.72	0.43		986426	2.03	0.44
ANT(3'')-IIa	BGK-001_S17	ANT(3'')	ARO:3004089	aminoglycoside antibiotic	aminoglycoside antibiotic	antibiotic inactivation	protein homolog	1	Nudged	5.8642	100							986426	0	0
ANT(9)-Ia	BGK-001_S17	ANT(9)	ARO:3002630	aminoglycoside antibiotic	aminoglycoside antibiotic	antibiotic inactivation	protein homolog	1	Nudged	2.2989	100							986426	0	0
APH(3'')-Ib	BGK-001_S17	APH(3'')	ARO:3002639	aminoglycoside antibiotic	aminoglycoside antibiotic	antibiotic inactivation	protein homolog	1	Nudged	20.5224	100	Unknown taxonomy (chromosome or plasmid)	5	ARO:3002639|ID:1830|Name:APH(3'')-Ib|NCBI:AF313472.2	62.19	0.69		986426	5.07	0.7
APH(6)-Id	BGK-001_S17	APH(6)	ARO:3002660	aminoglycoside antibiotic	aminoglycoside antibiotic	antibiotic inactivation	protein homolog	1	Nudged	29.7491	100	Unknown taxonomy (chromosome or plasmid)	5	ARO:3002660|ID:1031|Name:APH(6)-Id|NCBI:AF024602.1	52.21	0.81		986426	5.07	0.82
Bifidobacterium adolescentis rpoB mutants conferring resistance to rifampicin	BGK-001_S17	rifamycin-resistant beta-subunit of RNA polymerase (rpoB)	ARO:3004480	rifamycin antibiotic	rifamycin antibiotic	antibiotic target alteration; antibiotic target replacement	protein homolog	0					5	ARO:3004480|ID:2914|Name:Bifidobacterium_adolescentis_rpoB_mutants_conferring_resistance_to_rifampicin|NCBI:NC_008618.1	13.2	0.04		986426	5.07	0.04
CMY-137	BGK-001_S17	CMY beta-lactamase	ARO:3006457	cephamycin	beta-lactam antibiotic	antibiotic inactivation	protein homolog	1	Nudged	1.5707	100							986426	0	0
FosA6	BGK-001_S17	fosfomycin thiol transferase	ARO:3004111	phosphonic acid antibiotic	phosphonic acid antibiotic	antibiotic inactivation	protein homolog	1	Nudged	6.4286	100							986426	0	0
HMB-1	BGK-001_S17	HMB beta-lactamase	ARO:3004092	carbapenem	beta-lactam antibiotic	antibiotic inactivation	protein homolog	1	Nudged	2.8926	100							986426	0	0
IND-6	BGK-001_S17	IND beta-lactamase	ARO:3002262	carbapenem	beta-lactam antibiotic	antibiotic inactivation	protein homolog	1	Nudged	3.3333	100							986426	0	0
MexB	BGK-001_S17	resistance-nodulation-cell division (RND) antibiotic efflux pump	ARO:3000378	macrolide antibiotic; fluoroquinolone antibiotic; monobactam; carbapenem; cephalosporin; cephamycin; penam; tetracycline antibiotic; peptide antibiotic; aminocoumarin antibiotic; diaminopyrimidine antibiotic; sulfonamide antibiotic; phenicol antibiotic; penem	fluoroquinolone antibiotic; phenicol antibiotic; peptide antibiotic; sulfonamide antibiotic; tetracycline antibiotic; aminocoumarin antibiotic; macrolide antibiotic; beta-lactam antibiotic; diaminopyrimidine antibiotic	antibiotic efflux	protein homolog	0					8	ARO:3000378|ID:1925|Name:MexB|NCBI:L11616.1	14.74	0.12		986426	8.11	0.12
MexD	BGK-001_S17	resistance-nodulation-cell division (RND) antibiotic efflux pump	ARO:3000801	macrolide antibiotic; fluoroquinolone antibiotic; aminoglycoside antibiotic; cephalosporin; penam; tetracycline antibiotic; aminocoumarin antibiotic; diaminopyrimidine antibiotic; phenicol antibiotic	fluoroquinolone antibiotic; aminocoumarin antibiotic; macrolide antibiotic; phenicol antibiotic; beta-lactam antibiotic; diaminopyrimidine antibiotic; aminoglycoside antibiotic; tetracycline antibiotic	antibiotic efflux	protein homolog	0					8	ARO:3000801|ID:1523|Name:MexD|NCBI:U57969.1	8.72	0.05		986426	8.11	0.05
MexE	BGK-001_S17	resistance-nodulation-cell division (RND) antibiotic efflux pump	ARO:3000803	fluoroquinolone antibiotic; diaminopyrimidine antibiotic; phenicol antibiotic	fluoroquinolone antibiotic; diaminopyrimidine antibiotic; phenicol antibiotic	antibiotic efflux	protein homolog	0					4	ARO:3000803|ID:1067|Name:MexE|NCBI:AE004091.2	23.53	0.12		986426	4.06	0.12
MexF	BGK-001_S17	resistance-nodulation-cell division (RND) antibiotic efflux pump	ARO:3000804	fluoroquinolone antibiotic; diaminopyrimidine antibiotic; phenicol antibiotic	fluoroquinolone antibiotic; diaminopyrimidine antibiotic; phenicol antibiotic	antibiotic efflux	protein homolog	1	Nudged	8.3725	95.51		8	ARO:3000804|ID:1300|Name:MexF|NCBI:AE004091.2	23.64	0.38		986426	8.11	0.39
MexG	BGK-001_S17	resistance-nodulation-cell division (RND) antibiotic efflux pump	ARO:3000806	fluoroquinolone antibiotic; tetracycline antibiotic; disinfecting agents and antiseptics	fluoroquinolone antibiotic; disinfecting agents and antiseptics; tetracycline antibiotic	antibiotic efflux	protein homolog	1	Nudged	4.0268	100							986426	0	0
MexK	BGK-001_S17	resistance-nodulation-cell division (RND) antibiotic efflux pump	ARO:3003693	macrolide antibiotic; tetracycline antibiotic; disinfecting agents and antiseptics	disinfecting agents and antiseptics; macrolide antibiotic; tetracycline antibiotic	antibiotic efflux	protein homolog	0					10	ARO:3003693|ID:2206|Name:MexK|NCBI:AE004091.2	18.84	0.1		986426	10.14	0.1
MexW	BGK-001_S17	resistance-nodulation-cell division (RND) antibiotic efflux pump	ARO:3003031	macrolide antibiotic; fluoroquinolone antibiotic; tetracycline antibiotic; phenicol antibiotic; disinfecting agents and antiseptics	fluoroquinolone antibiotic; macrolide antibiotic; phenicol antibiotic; disinfecting agents and antiseptics; tetracycline antibiotic	antibiotic efflux	protein homolog	0					9	ARO:3003031|ID:2208|Name:MexW|NCBI:NC_002516.2	26.14	0.15		986426	9.12	0.15
Mrx	BGK-001_S17	macrolide phosphotransferase (MPH)	ARO:3003839	macrolide antibiotic	macrolide antibiotic	antibiotic inactivation	protein homolog	0					4	ARO:3003839|ID:5917|Name:Mrx|NCBI:AY522923.1	26.72	0.48		986426	4.06	0.49
MuxB	BGK-001_S17	resistance-nodulation-cell division (RND) antibiotic efflux pump	ARO:3004074	macrolide antibiotic; monobactam; tetracycline antibiotic; aminocoumarin antibiotic	aminocoumarin antibiotic; macrolide antibiotic; tetracycline antibiotic; beta-lactam antibiotic	antibiotic efflux	protein homolog	0					11	ARO:3004074|ID:2718|Name:MuxB|NCBI:AE004091.2	25.45	0.24		986426	11.15	0.24
NPS-1	BGK-001_S17	NPS beta-lactamase	ARO:3004239	cephalosporin; penam	beta-lactam antibiotic	antibiotic inactivation	protein homolog	1	Nudged	24.9042	98.46	Unknown taxonomy (plasmid)	6	ARO:3004239|ID:2840|Name:NPS-1|NCBI:AY027589.1	52.11	0.82		986426	6.08	0.83
OXA-156	BGK-001_S17	OXA beta-lactamase	ARO:3001461	carbapenem; cephalosporin; penam	beta-lactam antibiotic	antibiotic inactivation	protein homolog	1	Nudged	2.4648	100							986426	0	0
OXA-572	BGK-001_S17	OXA beta-lactamase	ARO:3005794	carbapenem; cephalosporin; penam	beta-lactam antibiotic	antibiotic inactivation	protein homolog	1	Nudged	3.2609	100							986426	0	0
OXA-732	BGK-001_S17	OXA beta-lactamase	ARO:3005937	carbapenem; cephalosporin; penam	beta-lactam antibiotic	antibiotic inactivation	protein homolog	0					4	ARO:3005937|ID:5042|Name:OXA-732|NCBI:NG_061615.1	35.83	0.66		986426	4.06	0.67
OpmH	BGK-001_S17	resistance-nodulation-cell division (RND) antibiotic efflux pump	ARO:3003682	disinfecting agents and antiseptics	disinfecting agents and antiseptics	antibiotic efflux	protein homolog	0					4	ARO:3003682|ID:2195|Name:OpmH|NCBI:AE004091.2	30.92	0.1		986426	4.06	0.1
Pseudomonas aeruginosa CpxR	BGK-001_S17	resistance-nodulation-cell division (RND) antibiotic efflux pump	ARO:3004054	macrolide antibiotic; fluoroquinolone antibiotic; monobactam; aminoglycoside antibiotic; carbapenem; cephalosporin; cephamycin; penam; tetracycline antibiotic; peptide antibiotic; aminocoumarin antibiotic; diaminopyrimidine antibiotic; sulfonamide antibiotic; phenicol antibiotic; penem	fluoroquinolone antibiotic; phenicol antibiotic; peptide antibiotic; aminoglycoside antibiotic; sulfonamide antibiotic; tetracycline antibiotic; aminocoumarin antibiotic; macrolide antibiotic; beta-lactam antibiotic; diaminopyrimidine antibiotic	antibiotic efflux	protein homolog	0					7	ARO:3004054|ID:2685|Name:Pseudomonas_aeruginosa_CpxR|NCBI:LT673656.1	37.91	0.29		986426	7.1	0.29
Staphylococcus aureus mupB conferring resistance to mupirocin	BGK-001_S17	antibiotic-resistant isoleucyl-tRNA synthetase (ileS)	ARO:3000510	mupirocin-like antibiotic	mupirocin-like antibiotic	antibiotic target alteration	protein homolog	1	Nudged	0.7737	100							986426	0	0
TEM-60	BGK-001_S17	TEM beta-lactamase	ARO:3000929	monobactam; cephalosporin; penam; penem	beta-lactam antibiotic	antibiotic inactivation	protein homolog	1	Nudged	3.1359	100							986426	0	0
aadA4	BGK-001_S17	ANT(3'')	ARO:3002604	aminoglycoside antibiotic	aminoglycoside antibiotic	antibiotic inactivation	protein homolog	0					2	ARO:3002604|ID:120|Name:aadA4|NCBI:AY138986.1	22.43	0.38		986426	2.03	0.39
carA	BGK-001_S17	Miscellaneous ABC-F subfamily ATP-binding cassette ribosomal protection proteins	ARO:3002817	macrolide antibiotic	macrolide antibiotic	antibiotic target protection	protein homolog	1	Nudged	1.6304	100							986426	0	0
dfrB5	BGK-001_S17	trimethoprim resistant dihydrofolate reductase dfr	ARO:3004549	diaminopyrimidine antibiotic	diaminopyrimidine antibiotic	antibiotic target replacement	protein homolog	1	Nudged	8.8608	100							986426	0	0
fexA	BGK-001_S17	major facilitator superfamily (MFS) antibiotic efflux pump	ARO:3002704	phenicol antibiotic	phenicol antibiotic	antibiotic efflux	protein homolog	1	Nudged	1.4706	100							986426	0	0
mefC	BGK-001_S17	major facilitator superfamily (MFS) antibiotic efflux pump	ARO:3003745	macrolide antibiotic	macrolide antibiotic	antibiotic efflux	protein homolog	0					4	ARO:3003745|ID:2262|Name:mefC|NCBI:AB571865.1	31.62	0.39		986426	4.06	0.4
mphA	BGK-001_S17	macrolide phosphotransferase (MPH)	ARO:3000316	macrolide antibiotic	macrolide antibiotic	antibiotic inactivation	protein homolog	0					2	ARO:3000316|ID:1243|Name:mphA|NCBI:D16251.1	18.43	0.33		986426	2.03	0.33
mphE	BGK-001_S17	macrolide phosphotransferase (MPH)	ARO:3003741	macrolide antibiotic	macrolide antibiotic	antibiotic inactivation	protein homolog	1	Nudged	34.9153	100	Unknown taxonomy (chromosome or plasmid)	6	ARO:3003741|ID:2614|Name:mphE|NCBI:DQ839391.1	49.15	0.96		986426	6.08	0.97
msrE	BGK-001_S17	msr-type ABC-F protein	ARO:3003109	macrolide antibiotic; streptogramin antibiotic	macrolide antibiotic; streptogramin antibiotic	antibiotic target protection	protein homolog	2	Nudged	34.1463	100	Unknown taxonomy (chromosome or plasmid)	10	ARO:3003109|ID:33|Name:msrE|NCBI:EU294228.1	67.95	0.87		986426	10.14	0.88
qacEdelta1	BGK-001_S17	major facilitator superfamily (MFS) antibiotic efflux pump	ARO:3005010	disinfecting agents and antiseptics	disinfecting agents and antiseptics	antibiotic efflux	protein homolog	0					5	ARO:3005010|ID:3755|Name:qacEdelta1|NCBI:U49101.1	97.13	1.25		986426	5.07	1.27
smeE	BGK-001_S17	resistance-nodulation-cell division (RND) antibiotic efflux pump	ARO:3003056	macrolide antibiotic; fluoroquinolone antibiotic; tetracycline antibiotic; phenicol antibiotic	fluoroquinolone antibiotic; macrolide antibiotic; phenicol antibiotic; tetracycline antibiotic	antibiotic efflux	protein homolog	0					7	ARO:3003056|ID:876|Name:smeE|NCBI:AJ252200.1	15.56	0.05		986426	7.1	0.05
srmB	BGK-001_S17	Miscellaneous ABC-F subfamily ATP-binding cassette ribosomal protection proteins	ARO:3002828	macrolide antibiotic	macrolide antibiotic	antibiotic target protection	protein homolog	0					12	ARO:3002828|ID:128|Name:srmB|NCBI:X63451.1	14.34	0.03		986426	12.17	0.03
sul1	BGK-001_S17	sulfonamide resistant sul	ARO:3000410	sulfonamide antibiotic	sulfonamide antibiotic	antibiotic target replacement	protein homolog	2	Nudged	41.4286	100	Unknown taxonomy (chromosome or plasmid)	15	ARO:3000410|ID:1070|Name:sul1|NCBI:JF969163.1	63.93	2.46		986426	15.21	2.49
tet(48)	BGK-001_S17	tetracycline inactivation enzyme	ARO:3004581	tetracycline antibiotic	tetracycline antibiotic	antibiotic inactivation	protein homolog	1	Nudged	1.75	100							986426	0	0
tet(C)	BGK-001_S17	major facilitator superfamily (MFS) antibiotic efflux pump	ARO:3000167	tetracycline antibiotic	tetracycline antibiotic	antibiotic efflux	protein homolog	0					2	ARO:3000167|ID:900|Name:tet(C)|NCBI:AY043299.1	8.4	0.17		986426	2.03	0.17
AAC(6')-Ib7	KPT-001_S15	AAC(6')	ARO:3002578	aminoglycoside antibiotic	aminoglycoside antibiotic	antibiotic inactivation	protein homolog	0					61	ARO:3002578|ID:2117|Name:AAC(6')-Ib7|NCBI:KR091911.1	91.22	5.55		1063436	57.36	5.22
AAC(6')-Ib8	KPT-001_S15	AAC(6')	ARO:3002579	aminoglycoside antibiotic	aminoglycoside antibiotic	antibiotic inactivation	protein homolog	1	Nudged	11.0619	100	Unknown taxonomy (chromosome or plasmid)						1063436	0	0
AAC(6')-Il	KPT-001_S15	AAC(6')	ARO:3004635	aminoglycoside antibiotic	aminoglycoside antibiotic	antibiotic inactivation	protein homolog	0					36	ARO:3004635|ID:3334|Name:AAC(6')-Il|NCBI:U13880.2	73.86	9.01		1063436	33.85	8.47
AER-1	KPT-001_S15	AER beta-lactamase	ARO:3002481	penam	beta-lactam antibiotic	antibiotic inactivation	protein homolog	0					4	ARO:3002481|ID:1149|Name:AER-1|NCBI:U14748.1	23.61	0.47		1063436	3.76	0.44
ANT(2'')-Ia	KPT-001_S15	ANT(2'')	ARO:3000230	aminoglycoside antibiotic	aminoglycoside antibiotic	antibiotic inactivation	protein homolog	0					2	ARO:3000230|ID:1372|Name:ANT(2'')-Ia|NCBI:AF078527.1	30.9	0.57		1063436	1.88	0.54
APH(3'')-Ib	KPT-001_S15	APH(3'')	ARO:3002639	aminoglycoside antibiotic	aminoglycoside antibiotic	antibiotic inactivation	protein homolog	0					2	ARO:3002639|ID:1830|Name:APH(3'')-Ib|NCBI:AF313472.2	21.52	0.38		1063436	1.88	0.36
APH(6)-Id	KPT-001_S15	APH(6)	ARO:3002660	aminoglycoside antibiotic	aminoglycoside antibiotic	antibiotic inactivation	protein homolog	0					4	ARO:3002660|ID:1031|Name:APH(6)-Id|NCBI:AF024602.1	18.88	0.69		1063436	3.76	0.65
Acinetobacter baumannii AbaF	KPT-001_S15	major facilitator superfamily (MFS) antibiotic efflux pump	ARO:3004573	phosphonic acid antibiotic	phosphonic acid antibiotic	antibiotic efflux	protein homolog	1	Nudged	1.3953	100							1063436	0	0
AxyY	KPT-001_S15	resistance-nodulation-cell division (RND) antibiotic efflux pump	ARO:3004144	macrolide antibiotic; fluoroquinolone antibiotic; aminoglycoside antibiotic; cephalosporin	macrolide antibiotic; aminoglycoside antibiotic; beta-lactam antibiotic; fluoroquinolone antibiotic	antibiotic efflux	protein homolog	0					18	ARO:3004144|ID:2799|Name:AxyY|NCBI:AFRQ01000061.1	21.7	0.14		1063436	16.93	0.13
BES-1	KPT-001_S15	BES Beta-lactamase	ARO:3004751	penam	beta-lactam antibiotic	antibiotic inactivation	protein homolog	0					2	ARO:3004751|ID:3560|Name:BES-1|NCBI:AF234999.1	29.47	0.34		1063436	1.88	0.32
BLMT	KPT-001_S15	Bleomycin resistant protein	ARO:3005036	glycopeptide antibiotic	glycopeptide antibiotic	antibiotic inactivation	protein homolog	1	Nudged	5.5118	100							1063436	0	0
CMY-136	KPT-001_S15	CMY beta-lactamase	ARO:3004854	cephalosporin; cephamycin	beta-lactam antibiotic	antibiotic inactivation	protein homolog	0					3	ARO:3004854|ID:3652|Name:CMY-136|NCBI:MG844436.1	13.79	0.38		1063436	2.82	0.36
CfxA2	KPT-001_S15	CfxA beta-lactamase	ARO:3003002	cephamycin	beta-lactam antibiotic	antibiotic inactivation	protein homolog	1	Nudged	25.7764	100	Unknown taxonomy (chromosome or plasmid)						1063436	0	0
EreD	KPT-001_S15	macrolide esterase	ARO:3004608	macrolide antibiotic	macrolide antibiotic	antibiotic inactivation	protein homolog	1	Nudged	34.4743	98.58	Riemerella anatipestifer (chromosome or plasmid)	8	ARO:3004608|ID:3305|Name:EreD|NCBI:KP265721.1	70.25	0.85		1063436	7.52	0.8
ErmF	KPT-001_S15	Erm 23S ribosomal RNA methyltransferase	ARO:3000498	macrolide antibiotic; lincosamide antibiotic; streptogramin antibiotic; streptogramin A antibiotic; streptogramin B antibiotic	macrolide antibiotic; lincosamide antibiotic; streptogramin antibiotic	antibiotic target alteration	protein homolog	1	Nudged	26.2172	100	Unknown taxonomy (chromosome or plasmid)	4	ARO:3000498|ID:621|Name:ErmF|NCBI:M17124.1	48.81	0.66		1063436	3.76	0.62
FosA8	KPT-001_S15	fosfomycin thiol transferase	ARO:3007371	phosphonic acid antibiotic	phosphonic acid antibiotic	antibiotic inactivation	protein homolog	1	Strict	64.7887	55.43							1063436	0	0
GES-4	KPT-001_S15	GES beta-lactamase	ARO:3002333	carbapenem; cephalosporin; penam	beta-lactam antibiotic	antibiotic inactivation	protein homolog	0					2	ARO:3002333|ID:648|Name:GES-4|NCBI:AB116260.1	15.16	0.3		1063436	1.88	0.28
GMB-1	KPT-001_S15	GMB beta-lactamase	ARO:3006889	carbapenem	beta-lactam antibiotic	antibiotic inactivation	protein homolog	1	Nudged	2.214	100							1063436	0	0
GRD23-1	KPT-001_S15	GRD23 beta-lactamase	ARO:3006925	carbapenem	beta-lactam antibiotic	antibiotic inactivation	protein homolog	1	Nudged	3.3058	100							1063436	0	0
KPC-16	KPT-001_S15	KPC beta-lactamase	ARO:3002326	monobactam; carbapenem; cephalosporin; penam	beta-lactam antibiotic	antibiotic inactivation	protein homolog	1	Nudged	27.551	98.77	Unknown taxonomy (chromosome or plasmid)						1063436	0	0
KPC-40	KPT-001_S15	KPC beta-lactamase	ARO:3005372	monobactam; carbapenem; cephalosporin; penam	beta-lactam antibiotic	antibiotic inactivation	protein homolog	0					2	ARO:3005372|ID:4105|Name:KPC-40|NCBI:QRBR01000058.1	27.48	0.34		1063436	1.88	0.32
LRA-17	KPT-001_S15	subclass B3 LRA beta-lactamase	ARO:3002512	cephalosporin; penam	beta-lactam antibiotic	antibiotic inactivation	protein homolog	1	Nudged	2.7119	100							1063436	0	0
MOX-13	KPT-001_S15	MOX beta-lactamase	ARO:3006478	cephalosporin; cephamycin; penam	beta-lactam antibiotic	antibiotic inactivation	protein homolog	1	Nudged	26.8229	97.09	Aeromonas caviae (chromosome)	2	ARO:3006478|ID:4774|Name:MOX-13|NCBI:NG_055585.1	14.15	0.26	Aeromonas caviae (chromosome): 2;	1063436	1.88	0.24
MOX-8	KPT-001_S15	MOX beta-lactamase	ARO:3002190	cephalosporin; cephamycin; penam	beta-lactam antibiotic	antibiotic inactivation	protein homolog	0					2	ARO:3002190|ID:1485|Name:MOX-8|NCBI:JX173956.1	15.54	0.26		1063436	1.88	0.24
MexB	KPT-001_S15	resistance-nodulation-cell division (RND) antibiotic efflux pump	ARO:3000378	macrolide antibiotic; fluoroquinolone antibiotic; monobactam; carbapenem; cephalosporin; cephamycin; penam; tetracycline antibiotic; peptide antibiotic; aminocoumarin antibiotic; diaminopyrimidine antibiotic; sulfonamide antibiotic; phenicol antibiotic; penem	macrolide antibiotic; sulfonamide antibiotic; fluoroquinolone antibiotic; aminocoumarin antibiotic; peptide antibiotic; beta-lactam antibiotic; tetracycline antibiotic; phenicol antibiotic; diaminopyrimidine antibiotic	antibiotic efflux	protein homolog	0					9	ARO:3000378|ID:1925|Name:MexB|NCBI:L11616.1	23.56	0.13		1063436	8.46	0.12
MexD	KPT-001_S15	resistance-nodulation-cell division (RND) antibiotic efflux pump	ARO:3000801	macrolide antibiotic; fluoroquinolone antibiotic; aminoglycoside antibiotic; cephalosporin; penam; tetracycline antibiotic; aminocoumarin antibiotic; diaminopyrimidine antibiotic; phenicol antibiotic	macrolide antibiotic; aminoglycoside antibiotic; fluoroquinolone antibiotic; diaminopyrimidine antibiotic; aminocoumarin antibiotic; phenicol antibiotic; beta-lactam antibiotic; tetracycline antibiotic	antibiotic efflux	protein homolog	0					20	ARO:3000801|ID:1523|Name:MexD|NCBI:U57969.1	31.1	0.06		1063436	18.81	0.06
MexE	KPT-001_S15	resistance-nodulation-cell division (RND) antibiotic efflux pump	ARO:3000803	fluoroquinolone antibiotic; diaminopyrimidine antibiotic; phenicol antibiotic	phenicol antibiotic; fluoroquinolone antibiotic; diaminopyrimidine antibiotic	antibiotic efflux	protein homolog	0					5	ARO:3000803|ID:1067|Name:MexE|NCBI:AE004091.2	34.06	0.27		1063436	4.7	0.25
MexF	KPT-001_S15	resistance-nodulation-cell division (RND) antibiotic efflux pump	ARO:3000804	fluoroquinolone antibiotic; diaminopyrimidine antibiotic; phenicol antibiotic	phenicol antibiotic; fluoroquinolone antibiotic; diaminopyrimidine antibiotic	antibiotic efflux	protein homolog	0					13	ARO:3000804|ID:1300|Name:MexF|NCBI:AE004091.2	29.57	0.44		1063436	12.22	0.41
MexK	KPT-001_S15	resistance-nodulation-cell division (RND) antibiotic efflux pump	ARO:3003693	macrolide antibiotic; tetracycline antibiotic; disinfecting agents and antiseptics	macrolide antibiotic; disinfecting agents and antiseptics; tetracycline antibiotic	antibiotic efflux	protein homolog	0					414	ARO:3003693|ID:2206|Name:MexK|NCBI:AE004091.2	34.28	0.96		1063436	389.3	0.9
MexW	KPT-001_S15	resistance-nodulation-cell division (RND) antibiotic efflux pump	ARO:3003031	macrolide antibiotic; fluoroquinolone antibiotic; tetracycline antibiotic; phenicol antibiotic; disinfecting agents and antiseptics	macrolide antibiotic; fluoroquinolone antibiotic; disinfecting agents and antiseptics; tetracycline antibiotic; phenicol antibiotic	antibiotic efflux	protein homolog	0					19	ARO:3003031|ID:2208|Name:MexW|NCBI:NC_002516.2	42.82	0.44		1063436	17.87	0.41
Mrx	KPT-001_S15	macrolide phosphotransferase (MPH)	ARO:3003839	macrolide antibiotic	macrolide antibiotic	antibiotic inactivation	protein homolog	1	Nudged	20.339	100	Escherichia coli (no genomic info)	20	ARO:3003839|ID:5917|Name:Mrx|NCBI:AY522923.1	79.74	1.73		1063436	18.81	1.63
MuxB	KPT-001_S15	resistance-nodulation-cell division (RND) antibiotic efflux pump	ARO:3004074	macrolide antibiotic; monobactam; tetracycline antibiotic; aminocoumarin antibiotic	macrolide antibiotic; beta-lactam antibiotic; tetracycline antibiotic; aminocoumarin antibiotic	antibiotic efflux	protein homolog	0					16	ARO:3004074|ID:2718|Name:MuxB|NCBI:AE004091.2	40.77	0.21		1063436	15.05	0.2
MuxC	KPT-001_S15	resistance-nodulation-cell division (RND) antibiotic efflux pump	ARO:3004075	macrolide antibiotic; monobactam; tetracycline antibiotic; aminocoumarin antibiotic	macrolide antibiotic; beta-lactam antibiotic; tetracycline antibiotic; aminocoumarin antibiotic	antibiotic efflux	protein homolog	0					51	ARO:3004075|ID:2720|Name:MuxC|NCBI:AE004091.2	24.62	0.05	Pseudomonas aeruginosa (chromosome): 3;	1063436	47.96	0.05
NPS-1	KPT-001_S15	NPS beta-lactamase	ARO:3004239	cephalosporin; penam	beta-lactam antibiotic	antibiotic inactivation	protein homolog	2	Nudged	69.7318	100	Unknown taxonomy (plasmid) Unknown taxonomy (chromosome or plasmid)	22	ARO:3004239|ID:2840|Name:NPS-1|NCBI:AY027589.1	98.47	3.48		1063436	20.69	3.27
Nocardia farcinica rox	KPT-001_S15	rifampin monooxygenase	ARO:3007210	rifamycin antibiotic	rifamycin antibiotic	antibiotic inactivation	protein homolog	1	Nudged	1.2658	100							1063436	0	0
OXA-17	KPT-001_S15	OXA beta-lactamase	ARO:3001412	carbapenem; cephalosporin; penam	beta-lactam antibiotic	antibiotic inactivation	protein homolog	0					7	ARO:3001412|ID:1576|Name:OXA-17|NCBI:DQ902344.1	73.53	1.13		1063436	6.58	1.06
OXA-210	KPT-001_S15	OXA beta-lactamase	ARO:3001487	carbapenem; cephalosporin; penam	beta-lactam antibiotic	antibiotic inactivation	protein homolog	0					2	ARO:3001487|ID:1276|Name:OXA-210|NCBI:JF795487.1	12.68	0.25		1063436	1.88	0.24
OXA-60	KPT-001_S15	OXA beta-lactamase	ARO:3001808	carbapenem; cephalosporin; penam	beta-lactam antibiotic	antibiotic inactivation	protein homolog	1	Nudged	2.5735	100							1063436	0	0
OXA-732	KPT-001_S15	OXA beta-lactamase	ARO:3005937	carbapenem; cephalosporin; penam	beta-lactam antibiotic	antibiotic inactivation	protein homolog	0					5	ARO:3005937|ID:5042|Name:OXA-732|NCBI:NG_061615.1	51.44	0.72	Pseudomonas aeruginosa (plasmid): 1;	1063436	4.7	0.68
OXA-97	KPT-001_S15	OXA beta-lactamase	ARO:3001647	carbapenem; cephalosporin; penam	beta-lactam antibiotic	antibiotic inactivation	protein homolog	1	Nudged	2.847	100							1063436	0	0
OpmH	KPT-001_S15	resistance-nodulation-cell division (RND) antibiotic efflux pump	ARO:3003682	disinfecting agents and antiseptics	disinfecting agents and antiseptics	antibiotic efflux	protein homolog	0					8	ARO:3003682|ID:2195|Name:OpmH|NCBI:AE004091.2	46.31	0.52		1063436	7.52	0.49
OprM	KPT-001_S15	resistance-nodulation-cell division (RND) antibiotic efflux pump	ARO:3000379	macrolide antibiotic; fluoroquinolone antibiotic; monobactam; aminoglycoside antibiotic; carbapenem; cephalosporin; cephamycin; penam; tetracycline antibiotic; peptide antibiotic; aminocoumarin antibiotic; diaminopyrimidine antibiotic; sulfonamide antibiotic; phenicol antibiotic; penem; disinfecting agents and antiseptics	macrolide antibiotic; sulfonamide antibiotic; aminoglycoside antibiotic; disinfecting agents and antiseptics; fluoroquinolone antibiotic; aminocoumarin antibiotic; beta-lactam antibiotic; peptide antibiotic; tetracycline antibiotic; phenicol antibiotic; diaminopyrimidine antibiotic	antibiotic efflux	protein homolog	1	Nudged	1.4403	100							1063436	0	0
PDC-173	KPT-001_S15	PDC beta-lactamase	ARO:3005306	monobactam; carbapenem; cephalosporin	beta-lactam antibiotic	antibiotic inactivation	protein homolog	1	Nudged	2.0513	100							1063436	0	0
PDC-390	KPT-001_S15	PDC beta-lactamase	ARO:3006760	monobactam; carbapenem; cephalosporin	beta-lactam antibiotic	antibiotic inactivation	protein homolog	1	Nudged	1.7588	100							1063436	0	0
PME-1	KPT-001_S15	PME beta-lactamase	ARO:3006973	carbapenem	beta-lactam antibiotic	antibiotic inactivation	protein homolog	1	Nudged	2.2581	100							1063436	0	0
VEB-14	KPT-001_S15	VEB beta-lactamase	ARO:3006211	monobactam; cephalosporin	beta-lactam antibiotic	antibiotic inactivation	protein homolog	0					2	ARO:3006211|ID:5677|Name:VEB-14|NCBI:NG_050322.1	16.39	0.33		1063436	1.88	0.31
aadA4	KPT-001_S15	ANT(3'')	ARO:3002604	aminoglycoside antibiotic	aminoglycoside antibiotic	antibiotic inactivation	protein homolog	0					1	ARO:3002604|ID:120|Name:aadA4|NCBI:AY138986.1	18.12	0.19		1063436	0.94	0.18
arr-3	KPT-001_S15	rifampin ADP-ribosyltransferase (Arr)	ARO:3002848	rifamycin antibiotic	rifamycin antibiotic	antibiotic inactivation	protein homolog	0					6	ARO:3002848|ID:743|Name:arr-3|NCBI:EU675686.1	88.3	1.34	Klebsiella pneumoniae (plasmid): 1;	1063436	5.64	1.26
catB11	KPT-001_S15	chloramphenicol acetyltransferase (CAT)	ARO:3004660	phenicol antibiotic	phenicol antibiotic	antibiotic inactivation	protein homolog	1	Nudged	3.3175	100							1063436	0	0
ceoB	KPT-001_S15	resistance-nodulation-cell division (RND) antibiotic efflux pump	ARO:3003010	fluoroquinolone antibiotic; aminoglycoside antibiotic	aminoglycoside antibiotic; fluoroquinolone antibiotic	antibiotic efflux	protein homolog	1	Nudged	0.7782	100							1063436	0	0
cfrE	KPT-001_S15	Cfr 23S ribosomal RNA methyltransferase	ARO:3005023	lincosamide antibiotic; streptogramin antibiotic; oxazolidinone antibiotic; phenicol antibiotic	phenicol antibiotic; lincosamide antibiotic; oxazolidinone antibiotic; streptogramin antibiotic	antibiotic target alteration	protein homolog	1	Nudged	1.7391	100							1063436	0	0
cmlA6	KPT-001_S15	major facilitator superfamily (MFS) antibiotic efflux pump	ARO:3002696	phenicol antibiotic	phenicol antibiotic	antibiotic efflux	protein homolog	0					6	ARO:3002696|ID:1435|Name:cmlA6|NCBI:AF294653.1	35.16	0.56		1063436	5.64	0.53
dfrA1	KPT-001_S15	trimethoprim resistant dihydrofolate reductase dfr	ARO:3002854	diaminopyrimidine antibiotic	diaminopyrimidine antibiotic	antibiotic target replacement	protein homolog	1	Nudged	30.3797	100	Unknown taxonomy (chromosome or plasmid)	6	ARO:3002854|ID:1992|Name:dfrA1|NCBI:KJ541681.1	64.35	1.48		1063436	5.64	1.39
dfrA14	KPT-001_S15	trimethoprim resistant dihydrofolate reductase dfr	ARO:3002859	diaminopyrimidine antibiotic	diaminopyrimidine antibiotic	antibiotic target replacement	protein homolog	0					4	ARO:3002859|ID:1592|Name:dfrA14|NCBI:KF921535.1	63.08	1.11		1063436	3.76	1.04
dfrA15	KPT-001_S15	trimethoprim resistant dihydrofolate reductase dfr	ARO:3003013	diaminopyrimidine antibiotic	diaminopyrimidine antibiotic	antibiotic target replacement	protein homolog	0					2	ARO:3003013|ID:2051|Name:dfrA15|NCBI:KF534911.1	37.55	0.64		1063436	1.88	0.6
dfrB5	KPT-001_S15	trimethoprim resistant dihydrofolate reductase dfr	ARO:3004549	diaminopyrimidine antibiotic	diaminopyrimidine antibiotic	antibiotic target replacement	protein homolog	0					2	ARO:3004549|ID:3257|Name:dfrB5|NCBI:AY943084.1	34.6	0.64		1063436	1.88	0.6
emrR	KPT-001_S15	major facilitator superfamily (MFS) antibiotic efflux pump	ARO:3000516	fluoroquinolone antibiotic	fluoroquinolone antibiotic	antibiotic efflux	protein homolog	0					2	ARO:3000516|ID:1330|Name:emrR|NCBI:U00096.3	21.47	0.43	Klebsiella (chromosome or plasmid): 2;	1063436	1.88	0.4
linG	KPT-001_S15	lincosamide nucleotidyltransferase (LNU)	ARO:3002879	lincosamide antibiotic	lincosamide antibiotic	antibiotic inactivation	protein homolog	0					2	ARO:3002879|ID:1873|Name:linG|NCBI:DQ836009.1	23.36	0.37		1063436	1.88	0.35
mdsB	KPT-001_S15	resistance-nodulation-cell division (RND) antibiotic efflux pump	ARO:3000790	monobactam; carbapenem; cephalosporin; cephamycin; penam; phenicol antibiotic; penem	phenicol antibiotic; beta-lactam antibiotic	antibiotic efflux	protein homolog	1	Nudged	0.7576	100							1063436	0	0
mdtF	KPT-001_S15	resistance-nodulation-cell division (RND) antibiotic efflux pump	ARO:3000796	macrolide antibiotic; fluoroquinolone antibiotic; penam	macrolide antibiotic; beta-lactam antibiotic; fluoroquinolone antibiotic	antibiotic efflux	protein homolog	0					4	ARO:3000796|ID:121|Name:mdtF|NCBI:U00096.1	8.93	0.1		1063436	3.76	0.09
mdtN	KPT-001_S15	major facilitator superfamily (MFS) antibiotic efflux pump	ARO:3003548	nucleoside antibiotic; disinfecting agents and antiseptics	nucleoside antibiotic; disinfecting agents and antiseptics	antibiotic efflux	protein homolog	0					2	ARO:3003548|ID:1442|Name:mdtN|NCBI:AP009048.1	29.26	0.29		1063436	1.88	0.27
mef(B)	KPT-001_S15	major facilitator superfamily (MFS) antibiotic efflux pump	ARO:3003107	macrolide antibiotic	macrolide antibiotic	antibiotic efflux	protein homolog	0					2	ARO:3003107|ID:1198|Name:mef(B)|NCBI:FJ196385.1	23.9	0.24		1063436	1.88	0.23
mefC	KPT-001_S15	major facilitator superfamily (MFS) antibiotic efflux pump	ARO:3003745	macrolide antibiotic	macrolide antibiotic	antibiotic efflux	protein homolog	0					2	ARO:3003745|ID:2262|Name:mefC|NCBI:AB571865.1	11.76	0.24		1063436	1.88	0.23
mphA	KPT-001_S15	macrolide phosphotransferase (MPH)	ARO:3000316	macrolide antibiotic	macrolide antibiotic	antibiotic inactivation	protein homolog	1	Nudged	10.9272	96.97	Unknown taxonomy (chromosome or plasmid)	7	ARO:3000316|ID:1243|Name:mphA|NCBI:D16251.1	40.18	0.8		1063436	6.58	0.75
mphE	KPT-001_S15	macrolide phosphotransferase (MPH)	ARO:3003741	macrolide antibiotic	macrolide antibiotic	antibiotic inactivation	protein homolog	1	Nudged	9.8305	100	Unknown taxonomy (chromosome or plasmid)	12	ARO:3003741|ID:2614|Name:mphE|NCBI:DQ839391.1	73.9	1.49	Klebsiella pneumoniae (chromosome or plasmid): 1;	1063436	11.28	1.4
mphG	KPT-001_S15	macrolide phosphotransferase (MPH)	ARO:3003742	macrolide antibiotic	macrolide antibiotic	antibiotic inactivation	protein homolog	0					2	ARO:3003742|ID:2259|Name:mphG|NCBI:AB571865.1	25.08	0.34		1063436	1.88	0.32
msrE	KPT-001_S15	msr-type ABC-F protein	ARO:3003109	macrolide antibiotic; streptogramin antibiotic	macrolide antibiotic; streptogramin antibiotic	antibiotic target protection	protein homolog	2	Nudged	29.4715	100	Unknown taxonomy (chromosome or plasmid)	17	ARO:3003109|ID:33|Name:msrE|NCBI:EU294228.1	73.98	1.65		1063436	15.99	1.55
mtrE	KPT-001_S15	resistance-nodulation-cell division (RND) antibiotic efflux pump	ARO:3000812	macrolide antibiotic; penam	macrolide antibiotic; beta-lactam antibiotic	antibiotic efflux	protein homolog	1	Nudged	1.2821	100							1063436	0	0
pexA	KPT-001_S15	major facilitator superfamily (MFS) antibiotic efflux pump	ARO:3004666	phenicol antibiotic	phenicol antibiotic	antibiotic efflux	protein homolog	1	Nudged	1.2019	100							1063436	0	0
qacEdelta1	KPT-001_S15	major facilitator superfamily (MFS) antibiotic efflux pump	ARO:3005010	disinfecting agents and antiseptics	disinfecting agents and antiseptics	antibiotic efflux	protein homolog	0					5	ARO:3005010|ID:3755|Name:qacEdelta1|NCBI:U49101.1	97.13	1.81		1063436	4.7	1.7
smeE	KPT-001_S15	resistance-nodulation-cell division (RND) antibiotic efflux pump	ARO:3003056	macrolide antibiotic; fluoroquinolone antibiotic; tetracycline antibiotic; phenicol antibiotic	macrolide antibiotic; phenicol antibiotic; fluoroquinolone antibiotic; tetracycline antibiotic	antibiotic efflux	protein homolog	0					14	ARO:3003056|ID:876|Name:smeE|NCBI:AJ252200.1	26.87	0.23		1063436	13.16	0.22
sul1	KPT-001_S15	sulfonamide resistant sul	ARO:3000410	sulfonamide antibiotic	sulfonamide antibiotic	antibiotic target replacement	protein homolog	2	Nudged	83.5714	100	Unknown taxonomy (chromosome or plasmid)	25	ARO:3000410|ID:1070|Name:sul1|NCBI:JF969163.1	98.93	3.84	Escherichia coli (chromosome or plasmid): 2;	1063436	23.51	3.61
sul2	KPT-001_S15	sulfonamide resistant sul	ARO:3000412	sulfonamide antibiotic	sulfonamide antibiotic	antibiotic target replacement	protein homolog	1	Nudged	74.6324	100	Escherichia coli (chromosome or plasmid)	16	ARO:3000412|ID:952|Name:sul2|NCBI:AY055428.1	84.19	2	Escherichia coli (chromosome or plasmid): 1;	1063436	15.05	1.88
sul4	KPT-001_S15	sulfonamide resistant sul	ARO:3004361	sulfonamide antibiotic	sulfonamide antibiotic	antibiotic target replacement	protein homolog	1	Nudged	40.625	100	Sphingobium yanoikuyae (plasmid)	4	ARO:3004361|ID:2875|Name:sul4|NCBI:NG_056174.1	40.62	0.67	Sphingobium yanoikuyae (plasmid): 4;	1063436	3.76	0.63
tet(A)	KPT-001_S15	major facilitator superfamily (MFS) antibiotic efflux pump	ARO:3000165	tetracycline antibiotic	tetracycline antibiotic	antibiotic efflux	protein homolog	1	Nudged	29.4118	100	Unknown taxonomy (chromosome or plasmid)	14	ARO:3000165|ID:1808|Name:tet(A)|NCBI:AF534183.1	73.96	1.43	Escherichia coli (chromosome or plasmid): 2;	1063436	13.16	1.34
tet(C)	KPT-001_S15	major facilitator superfamily (MFS) antibiotic efflux pump	ARO:3000167	tetracycline antibiotic	tetracycline antibiotic	antibiotic efflux	protein homolog	1	Nudged	11.5869	100	Unknown taxonomy (chromosome or plasmid)	4	ARO:3000167|ID:900|Name:tet(C)|NCBI:AY043299.1	25.02	0.39		1063436	3.76	0.37
tet(W)	KPT-001_S15	tetracycline-resistant ribosomal protection protein	ARO:3000194	tetracycline antibiotic	tetracycline antibiotic	antibiotic target protection	protein homolog	0					1	ARO:3000194|ID:389|Name:tet(W)|NCBI:AJ222769.3	1.3	0.01		1063436	0.94	0.01
tet(Z)	KPT-001_S15	major facilitator superfamily (MFS) antibiotic efflux pump	ARO:3000183	tetracycline antibiotic	tetracycline antibiotic	antibiotic efflux	protein homolog	1	Nudged	1.8182	100							1063436	0	0
tetB(58)	KPT-001_S15	major facilitator superfamily (MFS) antibiotic efflux pump	ARO:3003981	tetracycline antibiotic	tetracycline antibiotic	antibiotic efflux	protein homolog	1	Nudged	2.9412	100							1063436	0	0
tlrC	KPT-001_S15	Miscellaneous ABC-F subfamily ATP-binding cassette ribosomal protection proteins	ARO:3002827	macrolide antibiotic; lincosamide antibiotic	macrolide antibiotic; lincosamide antibiotic	antibiotic target protection	protein homolog	1	Nudged	1.275	100							1063436	0	0
AAC(6')-Ib7	MIK-001_S16	AAC(6')	ARO:3002578	aminoglycoside antibiotic	aminoglycoside antibiotic	antibiotic inactivation	protein homolog	0					12	ARO:3002578|ID:2117|Name:AAC(6')-Ib7|NCBI:KR091911.1	38.17	1.43		1838910	6.53	0.78
AAC(6')-Il	MIK-001_S16	AAC(6')	ARO:3004635	aminoglycoside antibiotic	aminoglycoside antibiotic	antibiotic inactivation	protein homolog	1	Nudged	73.2026	100	Unknown taxonomy (chromosome or plasmid)	19	ARO:3004635|ID:3334|Name:AAC(6')-Il|NCBI:U13880.2	73.86	4.55		1838910	10.33	2.47
AER-1	MIK-001_S16	AER beta-lactamase	ARO:3002481	penam	beta-lactam antibiotic	antibiotic inactivation	protein homolog	1	Nudged	8.1967	100							1838910	0	0
ANT(3'')-IIa	MIK-001_S16	ANT(3'')	ARO:3004089	aminoglycoside antibiotic	aminoglycoside antibiotic	antibiotic inactivation	protein homolog	0					17	ARO:3004089|ID:2752|Name:ANT(3'')-IIa|NCBI:X02340.1	54.12	1.85		1838910	9.24	1.01
APH(3'')-Ib	MIK-001_S16	APH(3'')	ARO:3002639	aminoglycoside antibiotic	aminoglycoside antibiotic	antibiotic inactivation	protein homolog	1	Nudged	30.2239	97.53	Unknown taxonomy (chromosome or plasmid)	18	ARO:3002639|ID:1830|Name:APH(3'')-Ib|NCBI:AF313472.2	44.03	2.55		1838910	9.79	1.39
APH(3')-IIIa	MIK-001_S16	APH(3')	ARO:3002647	aminoglycoside antibiotic	aminoglycoside antibiotic	antibiotic inactivation	protein homolog	1	Nudged	23.7736	100	Unknown taxonomy (chromosome or plasmid)						1838910	0	0
AxyY	MIK-001_S16	resistance-nodulation-cell division (RND) antibiotic efflux pump	ARO:3004144	macrolide antibiotic; fluoroquinolone antibiotic; aminoglycoside antibiotic; cephalosporin	aminoglycoside antibiotic; beta-lactam antibiotic; fluoroquinolone antibiotic; macrolide antibiotic	antibiotic efflux	protein homolog	0					5	ARO:3004144|ID:2799|Name:AxyY|NCBI:AFRQ01000061.1	14.53	0.05		1838910	2.72	0.03
Bifidobacterium adolescentis rpoB mutants conferring resistance to rifampicin	MIK-001_S16	rifamycin-resistant beta-subunit of RNA polymerase (rpoB)	ARO:3004480	rifamycin antibiotic	rifamycin antibiotic	antibiotic target alteration; antibiotic target replacement	protein homolog	0					8	ARO:3004480|ID:2914|Name:Bifidobacterium_adolescentis_rpoB_mutants_conferring_resistance_to_rifampicin|NCBI:NC_008618.1	18.87	0.04		1838910	4.35	0.02
CMY-173	MIK-001_S16	CMY beta-lactamase	ARO:3005177	cephamycin	beta-lactam antibiotic	antibiotic inactivation	protein homolog	0					4	ARO:3005177|ID:3894|Name:CMY-173|NCBI:NG_070783.1	39.09	0.47		1838910	2.18	0.26
CfxA3	MIK-001_S16	CfxA beta-lactamase	ARO:3003003	cephamycin	beta-lactam antibiotic	antibiotic inactivation	protein homolog	1	Nudged	16.7702	100	Unknown taxonomy (chromosome or plasmid)						1838910	0	0
CfxA5	MIK-001_S16	CfxA beta-lactamase	ARO:3003096	cephamycin	beta-lactam antibiotic	antibiotic inactivation	protein homolog	0					5	ARO:3003096|ID:833|Name:CfxA5|NCBI:AY769934.1	17.08	0.52		1838910	2.72	0.28
CfxA6	MIK-001_S16	CfxA beta-lactamase	ARO:3003097	cephamycin	beta-lactam antibiotic	antibiotic inactivation	protein homolog	1	Nudged	26.8072	98.88	Bacteroides ovatus (no genomic info)						1838910	0	0
EreA2	MIK-001_S16	macrolide esterase	ARO:3002826	macrolide antibiotic	macrolide antibiotic	antibiotic inactivation	protein homolog	0					2	ARO:3002826|ID:1518|Name:EreA2|NCBI:AF099140.1	17.28	0.25		1838910	1.09	0.14
ErmF	MIK-001_S16	Erm 23S ribosomal RNA methyltransferase	ARO:3000498	macrolide antibiotic; lincosamide antibiotic; streptogramin antibiotic; streptogramin A antibiotic; streptogramin B antibiotic	lincosamide antibiotic; macrolide antibiotic; streptogramin antibiotic	antibiotic target alteration	protein homolog	2	Nudged	41.9476	99.195	Unknown taxonomy (chromosome or plasmid)	8	ARO:3000498|ID:621|Name:ErmF|NCBI:M17124.1	69.29	1.25		1838910	4.35	0.68
FosA6	MIK-001_S16	fosfomycin thiol transferase	ARO:3004111	phosphonic acid antibiotic	phosphonic acid antibiotic	antibiotic inactivation	protein homolog	0					2	ARO:3004111|ID:2779|Name:FosA6|NCBI:KU254579.1	34.52	0.17	Klebsiella michiganensis (chromosome): 2;	1838910	1.09	0.09
GES-13	MIK-001_S16	GES beta-lactamase	ARO:3002342	carbapenem; cephalosporin; penam	beta-lactam antibiotic	antibiotic inactivation	protein homolog	0					2	ARO:3002342|ID:761|Name:GES-13|NCBI:GU169702.1	34.95	0.35		1838910	1.09	0.19
LCR-1	MIK-001_S16	LCR beta-lactamase	ARO:3002997	cephalosporin; penam	beta-lactam antibiotic	antibiotic inactivation	protein homolog	1	Nudged	8.8123	100		2	ARO:3002997|ID:901|Name:LCR-1|NCBI:X56809.1	18.52	0.38	Pseudomonas aeruginosa (chromosome): 2;	1838910	1.09	0.21
LptD	MIK-001_S16	ATP-binding cassette (ABC) antibiotic efflux pump	ARO:3005059	peptide antibiotic; aminocoumarin antibiotic; rifamycin antibiotic	aminocoumarin antibiotic; rifamycin antibiotic; peptide antibiotic	antibiotic efflux	protein homolog	1	Nudged	0.7663	100		6	ARO:3005059|ID:3799|Name:LptD|NCBI:CP007727.1	16.65	0.32	Klebsiella (chromosome): 4;	1838910	3.26	0.17
MexK	MIK-001_S16	resistance-nodulation-cell division (RND) antibiotic efflux pump	ARO:3003693	macrolide antibiotic; tetracycline antibiotic; disinfecting agents and antiseptics	disinfecting agents and antiseptics; tetracycline antibiotic; macrolide antibiotic	antibiotic efflux	protein homolog	0					8	ARO:3003693|ID:2206|Name:MexK|NCBI:AE004091.2	9.97	0.1		1838910	4.35	0.05
MexW	MIK-001_S16	resistance-nodulation-cell division (RND) antibiotic efflux pump	ARO:3003031	macrolide antibiotic; fluoroquinolone antibiotic; tetracycline antibiotic; phenicol antibiotic; disinfecting agents and antiseptics	tetracycline antibiotic; phenicol antibiotic; macrolide antibiotic; disinfecting agents and antiseptics; fluoroquinolone antibiotic	antibiotic efflux	protein homolog	0					4	ARO:3003031|ID:2208|Name:MexW|NCBI:NC_002516.2	12.33	0.1		1838910	2.18	0.05
Mrx	MIK-001_S16	macrolide phosphotransferase (MPH)	ARO:3003839	macrolide antibiotic	macrolide antibiotic	antibiotic inactivation	protein homolog	1	Nudged	22.276	95.65	Escherichia coli (no genomic info)	10	ARO:3003839|ID:5917|Name:Mrx|NCBI:AY522923.1	60.21	1.08		1838910	5.44	0.59
MuxB	MIK-001_S16	resistance-nodulation-cell division (RND) antibiotic efflux pump	ARO:3004074	macrolide antibiotic; monobactam; tetracycline antibiotic; aminocoumarin antibiotic	aminocoumarin antibiotic; beta-lactam antibiotic; tetracycline antibiotic; macrolide antibiotic	antibiotic efflux	protein homolog	0					23	ARO:3004074|ID:2718|Name:MuxB|NCBI:AE004091.2	40.04	0.14		1838910	12.51	0.08
OXA-347	MIK-001_S16	OXA beta-lactamase	ARO:3001777	carbapenem; cephalosporin; penam	beta-lactam antibiotic	antibiotic inactivation	protein homolog	0					2	ARO:3001777|ID:690|Name:OXA-347|NCBI:JN086160.1	36.61	0.37		1838910	1.09	0.2
OXA-779	MIK-001_S16	OXA beta-lactamase	ARO:3005315	carbapenem; cephalosporin; penam	beta-lactam antibiotic	antibiotic inactivation	protein homolog	0					2	ARO:3005315|ID:4047|Name:OXA-779|NCBI:NG_062354.1	37.7	0.38		1838910	1.09	0.21
OXA-780	MIK-001_S16	OXA beta-lactamase	ARO:3005983	carbapenem; cephalosporin; penam	beta-lactam antibiotic	antibiotic inactivation	protein homolog	0					3	ARO:3005983|ID:5088|Name:OXA-780|NCBI:NG_063881.1	22.64	0.47		1838910	1.63	0.26
OprZ	MIK-001_S16	resistance-nodulation-cell division (RND) antibiotic efflux pump	ARO:3004142	macrolide antibiotic; fluoroquinolone antibiotic; aminoglycoside antibiotic; cephalosporin	aminoglycoside antibiotic; beta-lactam antibiotic; fluoroquinolone antibiotic; macrolide antibiotic	antibiotic efflux	protein homolog	1	Nudged	1.7241	100							1838910	0	0
PEDO-3	MIK-001_S16	subclass B1 PEDO beta-lactamase	ARO:3003715	carbapenem	beta-lactam antibiotic	antibiotic inactivation	protein homolog	1	Nudged	2.521	100							1838910	0	0
RSD2-2	MIK-001_S16	RSD2 beta-lactamase	ARO:3006983	carbapenem; cephalosporin	beta-lactam antibiotic	antibiotic inactivation	protein homolog	0					2	ARO:3006983|ID:5640|Name:RSD2-2|NCBI:NG_063893.1	19.76	0.38		1838910	1.09	0.21
Salmonella enterica cmlA	MIK-001_S16	major facilitator superfamily (MFS) antibiotic efflux pump	ARO:3002691	phenicol antibiotic	phenicol antibiotic	antibiotic efflux	protein homolog	1	Nudged	6.9054	96.3	Unknown taxonomy (chromosome or plasmid)						1838910	0	0
TEM-199	MIK-001_S16	TEM beta-lactamase	ARO:3001058	monobactam; cephalosporin; penam; penem	beta-lactam antibiotic	antibiotic inactivation	protein homolog	1	Nudged	4.9296	100							1838910	0	0
TriB	MIK-001_S16	resistance-nodulation-cell division (RND) antibiotic efflux pump	ARO:3003680	disinfecting agents and antiseptics	disinfecting agents and antiseptics	antibiotic efflux	protein homolog	1	Nudged	2.2409	100							1838910	0	0
aadA17	MIK-001_S16	ANT(3'')	ARO:3002617	aminoglycoside antibiotic	aminoglycoside antibiotic	antibiotic inactivation	protein homolog	1	Nudged	48.8636	98.45	Unknown taxonomy (chromosome or plasmid)						1838910	0	0
aadA4	MIK-001_S16	ANT(3'')	ARO:3002604	aminoglycoside antibiotic	aminoglycoside antibiotic	antibiotic inactivation	protein homolog	0					5	ARO:3002604|ID:120|Name:aadA4|NCBI:AY138986.1	24.84	0.76		1838910	2.72	0.41
aadA6	MIK-001_S16	ANT(3'')	ARO:3002606	aminoglycoside antibiotic	aminoglycoside antibiotic	antibiotic inactivation	protein homolog	0					5	ARO:3002606|ID:2009|Name:aadA6|NCBI:AM087411.1	10.64	0.13		1838910	2.72	0.07
acrD	MIK-001_S16	resistance-nodulation-cell division (RND) antibiotic efflux pump	ARO:3000491	aminoglycoside antibiotic	aminoglycoside antibiotic	antibiotic efflux	protein homolog	0					3	ARO:3000491|ID:1427|Name:acrD|NCBI:AP009048.1	8	0.06	Klebsiella (chromosome): 2;	1838910	1.63	0.03
adeN	MIK-001_S16	resistance-nodulation-cell division (RND) antibiotic efflux pump	ARO:3000559	macrolide antibiotic; fluoroquinolone antibiotic; lincosamide antibiotic; carbapenem; cephalosporin; tetracycline antibiotic; rifamycin antibiotic; diaminopyrimidine antibiotic; phenicol antibiotic; penem	tetracycline antibiotic; phenicol antibiotic; macrolide antibiotic; lincosamide antibiotic; fluoroquinolone antibiotic; diaminopyrimidine antibiotic; beta-lactam antibiotic; rifamycin antibiotic	antibiotic efflux	protein homolog	1	Nudged	3.6697	100							1838910	0	0
arr-1	MIK-001_S16	rifampin ADP-ribosyltransferase (Arr)	ARO:3002846	rifamycin antibiotic	rifamycin antibiotic	antibiotic inactivation	protein homolog	1	Nudged	4.8611	100							1838910	0	0
arr-2	MIK-001_S16	rifampin ADP-ribosyltransferase (Arr)	ARO:3002847	rifamycin antibiotic	rifamycin antibiotic	antibiotic inactivation	protein homolog	0					5	ARO:3002847|ID:1116|Name:arr-2|NCBI:AF078527.1	66.89	1.13		1838910	2.72	0.61
catB11	MIK-001_S16	chloramphenicol acetyltransferase (CAT)	ARO:3004660	phenicol antibiotic	phenicol antibiotic	antibiotic inactivation	protein homolog	1	Nudged	3.3175	100							1838910	0	0
catB8	MIK-001_S16	chloramphenicol acetyltransferase (CAT)	ARO:3002680	phenicol antibiotic	phenicol antibiotic	antibiotic inactivation	protein homolog	1	Nudged	36.019	98.68	Unknown taxonomy (chromosome or plasmid)	2	ARO:3002680|ID:446|Name:catB8|NCBI:AY123251.1	36.33	0.48		1838910	1.09	0.26
cmlA6	MIK-001_S16	major facilitator superfamily (MFS) antibiotic efflux pump	ARO:3002696	phenicol antibiotic	phenicol antibiotic	antibiotic efflux	protein homolog	0					11	ARO:3002696|ID:1435|Name:cmlA6|NCBI:AF294653.1	29.84	0.68		1838910	5.98	0.37
farB	MIK-001_S16	major facilitator superfamily (MFS) antibiotic efflux pump	ARO:3003962	antibacterial free fatty acids	antibacterial free fatty acids	antibiotic efflux	protein homolog	1	Nudged	1.1788	100							1838910	0	0
floR	MIK-001_S16	major facilitator superfamily (MFS) antibiotic efflux pump	ARO:3002705	phenicol antibiotic	phenicol antibiotic	antibiotic efflux	protein homolog	0					2	ARO:3002705|ID:522|Name:floR|NCBI:AF231986.2	9.47	0.19		1838910	1.09	0.1
mefC	MIK-001_S16	major facilitator superfamily (MFS) antibiotic efflux pump	ARO:3003745	macrolide antibiotic	macrolide antibiotic	antibiotic efflux	protein homolog	1	Nudged	7.1078	100		3	ARO:3003745|ID:2262|Name:mefC|NCBI:AB571865.1	31.78	0.32		1838910	1.63	0.17
mphA	MIK-001_S16	macrolide phosphotransferase (MPH)	ARO:3000316	macrolide antibiotic	macrolide antibiotic	antibiotic inactivation	protein homolog	1	Nudged	30.1325	100	Unknown taxonomy (chromosome or plasmid)	20	ARO:3000316|ID:1243|Name:mphA|NCBI:D16251.1	87.53	2.86	Escherichia coli (chromosome or plasmid): 2;	1838910	10.88	1.56
mphE	MIK-001_S16	macrolide phosphotransferase (MPH)	ARO:3003741	macrolide antibiotic	macrolide antibiotic	antibiotic inactivation	protein homolog	0					6	ARO:3003741|ID:2614|Name:mphE|NCBI:DQ839391.1	20.23	0.53		1838910	3.26	0.29
mphG	MIK-001_S16	macrolide phosphotransferase (MPH)	ARO:3003742	macrolide antibiotic	macrolide antibiotic	antibiotic inactivation	protein homolog	0					2	ARO:3003742|ID:2259|Name:mphG|NCBI:AB571865.1	17.97	0.29		1838910	1.09	0.16
msrE	MIK-001_S16	msr-type ABC-F protein	ARO:3003109	macrolide antibiotic; streptogramin antibiotic	macrolide antibiotic; streptogramin antibiotic	antibiotic target protection	protein homolog	2	Nudged	26.626	98.34	Unknown taxonomy (chromosome or plasmid)	23	ARO:3003109|ID:33|Name:msrE|NCBI:EU294228.1	69.99	1.67		1838910	12.51	0.91
myrA	MIK-001_S16	non-erm 23S ribosomal RNA methyltransferase (G748)	ARO:3001300	macrolide antibiotic; lincosamide antibiotic	lincosamide antibiotic; macrolide antibiotic	antibiotic target alteration	protein homolog	1	Nudged	2.027	100							1838910	0	0
opcM	MIK-001_S16	resistance-nodulation-cell division (RND) antibiotic efflux pump	ARO:3003037	fluoroquinolone antibiotic; aminoglycoside antibiotic	aminoglycoside antibiotic; fluoroquinolone antibiotic	antibiotic efflux	protein homolog	1	Nudged	1.5625	100							1838910	0	0
qacEdelta1	MIK-001_S16	major facilitator superfamily (MFS) antibiotic efflux pump	ARO:3005010	disinfecting agents and antiseptics	disinfecting agents and antiseptics	antibiotic efflux	protein homolog	1	Nudged	55.1724	100	Unknown taxonomy (chromosome or plasmid)	9	ARO:3005010|ID:3755|Name:qacEdelta1|NCBI:U49101.1	98.28	2.2		1838910	4.89	1.2
qacL	MIK-001_S16	small multidrug resistance (SMR) antibiotic efflux pump	ARO:3005098	disinfecting agents and antiseptics	disinfecting agents and antiseptics	antibiotic efflux	protein homolog	0					3	ARO:3005098|ID:3830|Name:qacL|NCBI:DQ149925.1	24.92	0.74		1838910	1.63	0.4
rsmA	MIK-001_S16	resistance-nodulation-cell division (RND) antibiotic efflux pump	ARO:3005069	fluoroquinolone antibiotic; diaminopyrimidine antibiotic; phenicol antibiotic	diaminopyrimidine antibiotic; fluoroquinolone antibiotic; phenicol antibiotic	antibiotic efflux	protein homolog	1	Strict	93.5484	86.21		2	ARO:3005069|ID:3807|Name:rsmA|NCBI:AF061757.1	73.66	1.47		1838910	1.09	0.8
smeB	MIK-001_S16	resistance-nodulation-cell division (RND) antibiotic efflux pump	ARO:3003052	aminoglycoside antibiotic; cephalosporin; cephamycin; penam	aminoglycoside antibiotic; beta-lactam antibiotic	antibiotic efflux	protein homolog	1	Nudged	0.5714	100							1838910	0	0
smeF	MIK-001_S16	resistance-nodulation-cell division (RND) antibiotic efflux pump	ARO:3003057	macrolide antibiotic; fluoroquinolone antibiotic; tetracycline antibiotic; phenicol antibiotic	fluoroquinolone antibiotic; tetracycline antibiotic; phenicol antibiotic; macrolide antibiotic	antibiotic efflux	protein homolog	1	Nudged	1.4989	100							1838910	0	0
srmB	MIK-001_S16	Miscellaneous ABC-F subfamily ATP-binding cassette ribosomal protection proteins	ARO:3002828	macrolide antibiotic	macrolide antibiotic	antibiotic target protection	protein homolog	1	Nudged	1.0889	100							1838910	0	0
sul1	MIK-001_S16	sulfonamide resistant sul	ARO:3000410	sulfonamide antibiotic	sulfonamide antibiotic	antibiotic target replacement	protein homolog	2	Nudged	98.2143	100	Unknown taxonomy (chromosome or plasmid)	32	ARO:3000410|ID:1070|Name:sul1|NCBI:JF969163.1	98.93	4.9	Escherichia coli (chromosome or plasmid): 1;	1838910	17.4	2.66
sul2	MIK-001_S16	sulfonamide resistant sul	ARO:3000412	sulfonamide antibiotic	sulfonamide antibiotic	antibiotic target replacement	protein homolog	0					4	ARO:3000412|ID:952|Name:sul2|NCBI:AY055428.1	22.67	0.45		1838910	2.18	0.24
tet(A)	MIK-001_S16	major facilitator superfamily (MFS) antibiotic efflux pump	ARO:3000165	tetracycline antibiotic	tetracycline antibiotic	antibiotic efflux	protein homolog	3	Nudged	68.7059	100	Unknown taxonomy (chromosome or plasmid)	23	ARO:3000165|ID:1808|Name:tet(A)|NCBI:AF534183.1	82.82	2.49		1838910	12.51	1.35
tet(C)	MIK-001_S16	major facilitator superfamily (MFS) antibiotic efflux pump	ARO:3000167	tetracycline antibiotic	tetracycline antibiotic	antibiotic efflux	protein homolog	1	Nudged	18.3879	100	Unknown taxonomy (chromosome or plasmid)	17	ARO:3000167|ID:900|Name:tet(C)|NCBI:AY043299.1	77.5	1.79		1838910	9.24	0.97
ErmX	MNH-1608_S6	Erm 23S ribosomal RNA methyltransferase	ARO:3000596	macrolide antibiotic; lincosamide antibiotic; streptogramin antibiotic; streptogramin A antibiotic; streptogramin B antibiotic	streptogramin antibiotic; macrolide antibiotic; lincosamide antibiotic	antibiotic target alteration	protein homolog	0					2	ARO:3000596|ID:950|Name:ErmX|NCBI:M36726.1	22.34	0.35		794050	2.52	0.44
RlmA(II)	MNH-1854_S1	non-erm 23S ribosomal RNA methyltransferase (G748)	ARO:3001301	macrolide antibiotic; lincosamide antibiotic	macrolide antibiotic; lincosamide antibiotic	antibiotic target alteration	protein homolog	0					2	ARO:3001301|ID:2274|Name:RlmA(II)|NCBI:CP007593.1	32.98	0.36	Streptococcus pseudopneumoniae (chromosome): 1;	1358464	1.47	0.27
patA	MNH-1854_S1	ATP-binding cassette (ABC) antibiotic efflux pump	ARO:3000024	fluoroquinolone antibiotic	fluoroquinolone antibiotic	antibiotic efflux	protein homolog	0					2	ARO:3000024|ID:2081|Name:patA|NCBI:AE005672.3	9.56	0.18		1358464	1.47	0.13
patB	MNH-1854_S1	ATP-binding cassette (ABC) antibiotic efflux pump	ARO:3000025	fluoroquinolone antibiotic	fluoroquinolone antibiotic	antibiotic efflux	protein homolog	0					4	ARO:3000025|ID:2112|Name:patB|NCBI:AE005672.3	10.41	0.21		1358464	2.94	0.15
tet(M)	MNH-1854_S1	tetracycline-resistant ribosomal protection protein	ARO:3000186	tetracycline antibiotic	tetracycline antibiotic	antibiotic target protection	protein homolog	0					1	ARO:3000186|ID:1692|Name:tet(M)|NCBI:AB039845.1	7.86	0.08		1358464	0.74	0.06
AcrF	MTH-0713_S3	resistance-nodulation-cell division (RND) antibiotic efflux pump	ARO:3000502	fluoroquinolone antibiotic; cephalosporin; cephamycin; penam	beta-lactam antibiotic; fluoroquinolone antibiotic	antibiotic efflux	protein homolog	0					4	ARO:3000502|ID:1437|Name:AcrF|NCBI:U00096.1	2.29	0.04		1380982	2.9	0.03
MexB	MTH-0713_S3	resistance-nodulation-cell division (RND) antibiotic efflux pump	ARO:3000378	macrolide antibiotic; fluoroquinolone antibiotic; monobactam; carbapenem; cephalosporin; cephamycin; penam; tetracycline antibiotic; peptide antibiotic; aminocoumarin antibiotic; diaminopyrimidine antibiotic; sulfonamide antibiotic; phenicol antibiotic; penem	beta-lactam antibiotic; macrolide antibiotic; aminocoumarin antibiotic; diaminopyrimidine antibiotic; phenicol antibiotic; peptide antibiotic; fluoroquinolone antibiotic; sulfonamide antibiotic; tetracycline antibiotic	antibiotic efflux	protein homolog	0					420	ARO:3000378|ID:1925|Name:MexB|NCBI:L11616.1	44.35	10.41	Pseudomonas fluorescens (chromosome): 156; Pseudomonas (chromosome): 6;	1380982	304.13	7.54
MexD	MTH-0713_S3	resistance-nodulation-cell division (RND) antibiotic efflux pump	ARO:3000801	macrolide antibiotic; fluoroquinolone antibiotic; aminoglycoside antibiotic; cephalosporin; penam; tetracycline antibiotic; aminocoumarin antibiotic; diaminopyrimidine antibiotic; phenicol antibiotic	beta-lactam antibiotic; macrolide antibiotic; aminoglycoside antibiotic; fluoroquinolone antibiotic; aminocoumarin antibiotic; diaminopyrimidine antibiotic; phenicol antibiotic; tetracycline antibiotic	antibiotic efflux	protein homolog	0					4	ARO:3000801|ID:1523|Name:MexD|NCBI:U57969.1	10.31	0.05		1380982	2.9	0.04
MuxC	MTH-0713_S3	resistance-nodulation-cell division (RND) antibiotic efflux pump	ARO:3004075	macrolide antibiotic; monobactam; tetracycline antibiotic; aminocoumarin antibiotic	aminocoumarin antibiotic; beta-lactam antibiotic; macrolide antibiotic; tetracycline antibiotic	antibiotic efflux	protein homolog	0					4066	ARO:3004075|ID:2720|Name:MuxC|NCBI:AE004091.2	18.9	1.08		1380982	2944.28	0.78
arnA	MTH-0713_S3	pmr phosphoethanolamine transferase	ARO:3002985	peptide antibiotic	peptide antibiotic	antibiotic target alteration	protein homolog	0					4	ARO:3002985|ID:1643|Name:arnA|NCBI:AE004091.2	12.32	0.3		1380982	2.9	0.22
mexN	MTH-0713_S3	resistance-nodulation-cell division (RND) antibiotic efflux pump	ARO:3003705	phenicol antibiotic	phenicol antibiotic	antibiotic efflux	protein homolog	0					8307	ARO:3003705|ID:2217|Name:mexN|NCBI:AB219523.1	9.35	37.41		1380982	6015.28	27.09
qacE	MTH-0713_S3	major facilitator superfamily (MFS) antibiotic efflux pump	ARO:3005009	disinfecting agents and antiseptics	disinfecting agents and antiseptics	antibiotic efflux	protein homolog	1	Nudged	26.1261	100	Unknown taxonomy (chromosome or plasmid)						1380982	0	0
smeE	MTH-0713_S3	resistance-nodulation-cell division (RND) antibiotic efflux pump	ARO:3003056	macrolide antibiotic; fluoroquinolone antibiotic; tetracycline antibiotic; phenicol antibiotic	macrolide antibiotic; phenicol antibiotic; fluoroquinolone antibiotic; tetracycline antibiotic	antibiotic efflux	protein homolog	0					57	ARO:3003056|ID:876|Name:smeE|NCBI:AJ252200.1	13.26	0.23	Pseudomonas fluorescens (chromosome): 22; Pseudomonas (chromosome): 9;	1380982	41.27	0.17
AAC(6')-Ib-cr3	Undetermined_S0	AAC(6'); AAC(6')-Ib-cr	ARO:3005112	fluoroquinolone antibiotic; aminoglycoside antibiotic	aminoglycoside antibiotic; fluoroquinolone antibiotic	antibiotic inactivation	protein homolog	0					20	ARO:3005112|ID:3840|Name:AAC(6')-Ib-cr3|NCBI:HQ170516.1	46.5	3.5		742528	26.94	4.71
AAC(6')-Ib-cr4	Undetermined_S0	AAC(6'); AAC(6')-Ib-cr	ARO:3005114	fluoroquinolone antibiotic; aminoglycoside antibiotic	aminoglycoside antibiotic; fluoroquinolone antibiotic	antibiotic inactivation	protein homolog	0					43	ARO:3005114|ID:3841|Name:AAC(6')-Ib-cr4|NCBI:JZKY01000061.1	92.57	10.44	Escherichia coli (chromosome or plasmid): 1;	742528	57.91	14.06
AAC(6')-Ib-cr6	Undetermined_S0	AAC(6'); AAC(6')-Ib-cr	ARO:3005116	fluoroquinolone antibiotic; aminoglycoside antibiotic	aminoglycoside antibiotic; fluoroquinolone antibiotic	antibiotic inactivation	protein homolog	1	Strict	99.5	98.99	Unknown taxonomy (chromosome or plasmid)						742528	0	0
AAC(6')-Ib7	Undetermined_S0	AAC(6')	ARO:3002578	aminoglycoside antibiotic	aminoglycoside antibiotic	antibiotic inactivation	protein homolog	0					15	ARO:3002578|ID:2117|Name:AAC(6')-Ib7|NCBI:KR091911.1	35.75	2.08		742528	20.2	2.8
ANT(2'')-Ia	Undetermined_S0	ANT(2'')	ARO:3000230	aminoglycoside antibiotic	aminoglycoside antibiotic	antibiotic inactivation	protein homolog	1	Nudged	44.9438	100	Unknown taxonomy (chromosome or plasmid)	2	ARO:3000230|ID:1372|Name:ANT(2'')-Ia|NCBI:AF078527.1	45.32	0.57		742528	2.69	0.77
ANT(3'')-IIa	Undetermined_S0	ANT(3'')	ARO:3004089	aminoglycoside antibiotic	aminoglycoside antibiotic	antibiotic inactivation	protein homolog	1	Strict	79.9383	99.61	Unknown taxonomy (chromosome or plasmid)	66	ARO:3004089|ID:2752|Name:ANT(3'')-IIa|NCBI:X02340.1	95.27	9.19		742528	88.89	12.38
APH(3'')-Ib	Undetermined_S0	APH(3'')	ARO:3002639	aminoglycoside antibiotic	aminoglycoside antibiotic	antibiotic inactivation	protein homolog	1	Nudged	15.2985	100	Unknown taxonomy (chromosome or plasmid)	6	ARO:3002639|ID:1830|Name:APH(3'')-Ib|NCBI:AF313472.2	58.46	1		742528	8.08	1.35
APH(3')-IIIa	Undetermined_S0	APH(3')	ARO:3002647	aminoglycoside antibiotic	aminoglycoside antibiotic	antibiotic inactivation	protein homolog	1	Nudged	53.9623	100	Unknown taxonomy (chromosome or plasmid)	10	ARO:3002647|ID:1332|Name:APH(3')-IIIa|NCBI:CP004067.1	73.21	1.89		742528	13.47	2.55
BRP(MBL)	Undetermined_S0	Bleomycin resistant protein	ARO:3001205	glycopeptide antibiotic	glycopeptide antibiotic	antibiotic inactivation	protein homolog	0					5	ARO:3001205|ID:255|Name:BRP(MBL)|NCBI:KC503911.1	46.17	1.51	Klebsiella pneumoniae (chromosome or plasmid): 2;	742528	6.73	2.03
CARB-1	Undetermined_S0	CARB beta-lactamase	ARO:3002240	penam	beta-lactam antibiotic	antibiotic inactivation	protein homolog	0					22	ARO:3002240|ID:1363|Name:CARB-1|NCBI:AF313471.1	83.51	3.71		742528	29.63	5
CARB-3	Undetermined_S0	CARB beta-lactamase	ARO:3002242	penam	beta-lactam antibiotic	antibiotic inactivation	protein homolog	1	Strict	97.0492	99.66	Unknown taxonomy (chromosome or plasmid)	3	ARO:3002242|ID:467|Name:CARB-3|NCBI:S46063.1	27.76	0.42		742528	4.04	0.57
CARB-53	Undetermined_S0	CARB beta-lactamase	ARO:3005587	penam	beta-lactam antibiotic	antibiotic inactivation	protein homolog	0					1	ARO:3005587|ID:4437|Name:CARB-53|NCBI:NG_070729.1	17.42	0.17		742528	1.35	0.23
CTX-M-15	Undetermined_S0	CTX-M beta-lactamase	ARO:3001878	cephalosporin; penam	beta-lactam antibiotic	antibiotic inactivation	protein homolog	1	Perfect	99.6575	100	Unknown taxonomy (chromosome or plasmid)	86	ARO:3001878|ID:2035|Name:CTX-M-15|NCBI:AY044436.1	100	12.91	Escherichia coli (chromosome or plasmid): 3; Escherichia coli (plasmid): 5;	742528	115.82	17.39
CTX-M-62	Undetermined_S0	CTX-M beta-lactamase	ARO:3001923	cephalosporin	beta-lactam antibiotic	antibiotic inactivation	protein homolog	0					2	ARO:3001923|ID:2032|Name:CTX-M-62|NCBI:EF219134.3	31.85	0.34		742528	2.69	0.46
ErmB	Undetermined_S0	Erm 23S ribosomal RNA methyltransferase	ARO:3000375	macrolide antibiotic; lincosamide antibiotic; streptogramin antibiotic; streptogramin A antibiotic; streptogramin B antibiotic	streptogramin antibiotic; macrolide antibiotic; lincosamide antibiotic	antibiotic target alteration	protein homolog	1	Strict	90.3614	98.67	Unknown taxonomy (chromosome or plasmid)	24	ARO:3000375|ID:1549|Name:ErmB|NCBI:AF242872.1	98.39	3.98		742528	32.32	5.36
ErmC	Undetermined_S0	Erm 23S ribosomal RNA methyltransferase	ARO:3000250	macrolide antibiotic; lincosamide antibiotic; streptogramin antibiotic; streptogramin A antibiotic; streptogramin B antibiotic	streptogramin antibiotic; macrolide antibiotic; lincosamide antibiotic	antibiotic target alteration	protein homolog	1	Strict	99.5918	99.59	Unknown taxonomy (chromosome or plasmid)	26	ARO:3000250|ID:881|Name:ErmC|NCBI:M12730.1	100	4.99	Staphylococcus aureus (plasmid): 2;	742528	35.02	6.72
ErmF	Undetermined_S0	Erm 23S ribosomal RNA methyltransferase	ARO:3000498	macrolide antibiotic; lincosamide antibiotic; streptogramin antibiotic; streptogramin A antibiotic; streptogramin B antibiotic	streptogramin antibiotic; macrolide antibiotic; lincosamide antibiotic	antibiotic target alteration	protein homolog	1	Nudged	83.1461	99.1	Unknown taxonomy (chromosome or plasmid)	16	ARO:3000498|ID:621|Name:ErmF|NCBI:M17124.1	83.65	2.73		742528	21.55	3.68
ErmT	Undetermined_S0	Erm 23S ribosomal RNA methyltransferase	ARO:3000595	macrolide antibiotic; lincosamide antibiotic; streptogramin antibiotic; streptogramin A antibiotic; streptogramin B antibiotic	streptogramin antibiotic; macrolide antibiotic; lincosamide antibiotic	antibiotic target alteration	protein homolog	1	Strict	83.6735	98.54	Unknown taxonomy (chromosome or plasmid)	17	ARO:3000595|ID:1275|Name:ErmT|NCBI:M64090.1	100	3.23		742528	22.9	4.35
ErmX	Undetermined_S0	Erm 23S ribosomal RNA methyltransferase	ARO:3000596	macrolide antibiotic; lincosamide antibiotic; streptogramin antibiotic; streptogramin A antibiotic; streptogramin B antibiotic	streptogramin antibiotic; macrolide antibiotic; lincosamide antibiotic	antibiotic target alteration	protein homolog	0					2	ARO:3000596|ID:950|Name:ErmX|NCBI:M36726.1	26.43	0.35		742528	2.69	0.47
Escherichia coli gyrA conferring resistance to fluoroquinolones	Undetermined_S0	fluoroquinolone resistant gyrA	ARO:3003294	fluoroquinolone antibiotic	fluoroquinolone antibiotic	antibiotic target alteration	protein variant	1	Nudged	17.5799	98.7	Enterobacter (chromosome)						742528	0	0
MexK	Undetermined_S0	resistance-nodulation-cell division (RND) antibiotic efflux pump	ARO:3003693	macrolide antibiotic; tetracycline antibiotic; disinfecting agents and antiseptics	tetracycline antibiotic; macrolide antibiotic; disinfecting agents and antiseptics	antibiotic efflux	protein homolog	0					7	ARO:3003693|ID:2206|Name:MexK|NCBI:AE004091.2	5.82	0.05		742528	9.43	0.07
Mycobacterium tuberculosis rpsL mutations conferring resistance to Streptomycin	Undetermined_S0	antibiotic-resistant rpsL	ARO:3003395	aminoglycoside antibiotic	aminoglycoside antibiotic	antibiotic target alteration	protein variant	1	Strict	98.4	81.3	Schaalia odontolytica (chromosome)						742528	0	0
NDM-5	Undetermined_S0	NDM beta-lactamase	ARO:3000467	carbapenem; cephalosporin; cephamycin; penam	beta-lactam antibiotic	antibiotic inactivation	protein homolog	1	Perfect	99.631	100	Unknown taxonomy (chromosome or plasmid)	54	ARO:3000467|ID:1106|Name:NDM-5|NCBI:JN104597.1	100	9.19	Klebsiella pneumoniae (chromosome or plasmid): 2;	742528	72.73	12.38
OXA-1	Undetermined_S0	OXA beta-lactamase	ARO:3001396	carbapenem; cephalosporin; penam	beta-lactam antibiotic	antibiotic inactivation	protein homolog	1	Perfect	99.639	100	Unknown taxonomy (chromosome or plasmid)	86	ARO:3001396|ID:1952|Name:OXA-1|NCBI:JN420336.1	100	13.26		742528	115.82	17.86
QnrB1	Undetermined_S0	quinolone resistance protein (qnr)	ARO:3002714	fluoroquinolone antibiotic	fluoroquinolone antibiotic	antibiotic target protection	protein homolog	1	Perfect	99.5349	100	Unknown taxonomy (chromosome or plasmid)	35	ARO:3002714|ID:975|Name:QnrB1|NCBI:DQ351241.1	94.73	7.35		742528	47.14	9.9
QnrB17	Undetermined_S0	quinolone resistance protein (qnr)	ARO:3002732	fluoroquinolone antibiotic	fluoroquinolone antibiotic	antibiotic target protection	protein homolog	0					15	ARO:3002732|ID:498|Name:QnrB17|NCBI:AM919398.1	52.86	2.94		742528	20.2	3.96
SAT-4	Undetermined_S0	streptothricin acetyltransferase (SAT)	ARO:3002897	nucleoside antibiotic	nucleoside antibiotic	antibiotic inactivation	protein homolog	1	Nudged	39.779	98.61	Unknown taxonomy (chromosome or plasmid)	2	ARO:3002897|ID:1505|Name:SAT-4|NCBI:U01945.1	36.46	0.56		742528	2.69	0.75
SHV-62	Undetermined_S0	SHV beta-lactamase	ARO:3001117	carbapenem; cephalosporin; penam	beta-lactam antibiotic	antibiotic inactivation	protein homolog	0					4	ARO:3001117|ID:711|Name:SHV-62|NCBI:AJ866285.2	22.65	0.52		742528	5.39	0.7
TEM-1	Undetermined_S0	TEM beta-lactamase	ARO:3000873	monobactam; cephalosporin; penam; penem	beta-lactam antibiotic	antibiotic inactivation	protein homolog	1	Perfect	99.6516	100	Unknown taxonomy (chromosome or plasmid)						742528	0	0
TEM-104	Undetermined_S0	TEM beta-lactamase	ARO:3000967	monobactam; cephalosporin; penam; penem	beta-lactam antibiotic	antibiotic inactivation	protein homolog	0					104	ARO:3000967|ID:1279|Name:TEM-104|NCBI:AF516719.1	95.82	16.38		742528	140.07	22.06
TEM-141	Undetermined_S0	TEM beta-lactamase	ARO:3001004	monobactam; cephalosporin; penam; penem	beta-lactam antibiotic	antibiotic inactivation	protein homolog	0					2	ARO:3001004|ID:1290|Name:TEM-141|NCBI:AY956335.1	27.87	0.32		742528	2.69	0.43
TEM-198	Undetermined_S0	TEM beta-lactamase	ARO:3001057	monobactam; cephalosporin; penam; penem	beta-lactam antibiotic	antibiotic inactivation	protein homolog	0					3	ARO:3001057|ID:132|Name:TEM-198|NCBI:AB700703.1	23.34	0.29		742528	4.04	0.39
TEM-206	Undetermined_S0	TEM beta-lactamase	ARO:3001383	monobactam; cephalosporin; penam; penem	beta-lactam antibiotic	antibiotic inactivation	protein homolog	0					4	ARO:3001383|ID:211|Name:TEM-206|NCBI:KC783461.1	38.1	0.56	Mycobacterium tuberculosis (chromosome or plasmid): 1;	742528	5.39	0.75
TEM-54	Undetermined_S0	TEM beta-lactamase	ARO:3000923	monobactam; cephalosporin; penam; penem	beta-lactam antibiotic	antibiotic inactivation	protein homolog	0					2	ARO:3000923|ID:1173|Name:TEM-54|NCBI:AF104442.1	29.27	0.34		742528	2.69	0.46
aad(6)	Undetermined_S0	ANT(6)	ARO:3002628	aminoglycoside antibiotic	aminoglycoside antibiotic	antibiotic inactivation	protein homolog	1	Nudged	15.5235	100	Unknown taxonomy (chromosome or plasmid)	4	ARO:3002628|ID:1562|Name:aad(6)|NCBI:AY712687.1	40.31	0.62		742528	5.39	0.84
aadA4	Undetermined_S0	ANT(3'')	ARO:3002604	aminoglycoside antibiotic	aminoglycoside antibiotic	antibiotic inactivation	protein homolog	1	Nudged	36.5019	98.96	Unknown taxonomy (chromosome or plasmid)	8	ARO:3002604|ID:120|Name:aadA4|NCBI:AY138986.1	54.37	1.43		742528	10.77	1.93
aadS	Undetermined_S0	ANT(6)	ARO:3004683	aminoglycoside antibiotic	aminoglycoside antibiotic	antibiotic inactivation	protein homolog	0					2	ARO:3004683|ID:3382|Name:aadS|NCBI:M72415.1	21.88	0.35		742528	2.69	0.47
catB3	Undetermined_S0	chloramphenicol acetyltransferase (CAT)	ARO:3002676	phenicol antibiotic	phenicol antibiotic	antibiotic inactivation	protein homolog	0					5	ARO:3002676|ID:150|Name:catB3|NCBI:JX101693.1	33.97	0.95	Morganella morganii (plasmid): 1;	742528	6.73	1.28
cfrA	Undetermined_S0	Cfr 23S ribosomal RNA methyltransferase	ARO:3003441	lincosamide antibiotic; streptogramin antibiotic; streptogramin A antibiotic; oxazolidinone antibiotic; phenicol antibiotic; pleuromutilin antibiotic	pleuromutilin antibiotic; streptogramin antibiotic; phenicol antibiotic; oxazolidinone antibiotic; lincosamide antibiotic	antibiotic target alteration	protein homolog	1	Nudged	24.5714	98.84	Unknown taxonomy (chromosome or plasmid)	2	ARO:3003441|ID:696|Name:cfrA|NCBI:AM408573.1	24.67	0.29		742528	2.69	0.39
dfrA1	Undetermined_S0	trimethoprim resistant dihydrofolate reductase dfr	ARO:3002854	diaminopyrimidine antibiotic	diaminopyrimidine antibiotic	antibiotic target replacement	protein homolog	0					2	ARO:3002854|ID:1992|Name:dfrA1|NCBI:KJ541681.1	35.23	0.64		742528	2.69	0.86
dfrA14	Undetermined_S0	trimethoprim resistant dihydrofolate reductase dfr	ARO:3002859	diaminopyrimidine antibiotic	diaminopyrimidine antibiotic	antibiotic target replacement	protein homolog	1	Perfect	96.2025	100	Unknown taxonomy (chromosome or plasmid)	44	ARO:3002859|ID:1592|Name:dfrA14|NCBI:KF921535.1	100	11.19		742528	59.26	15.07
dfrA17	Undetermined_S0	trimethoprim resistant dihydrofolate reductase dfr	ARO:3002860	diaminopyrimidine antibiotic	diaminopyrimidine antibiotic	antibiotic target replacement	protein homolog	0					1	ARO:3002860|ID:1142|Name:dfrA17|NCBI:DQ838665.1	25.53	0.26		742528	1.35	0.35
dfrF	Undetermined_S0	trimethoprim resistant dihydrofolate reductase dfr	ARO:3002867	diaminopyrimidine antibiotic	diaminopyrimidine antibiotic	antibiotic target replacement	protein homolog	0					2	ARO:3002867|ID:5|Name:dfrF|NCBI:AF028812.1	20.2	0.4		742528	2.69	0.54
dfrG	Undetermined_S0	trimethoprim resistant dihydrofolate reductase dfr	ARO:3002868	diaminopyrimidine antibiotic	diaminopyrimidine antibiotic	antibiotic target replacement	protein homolog	1	Nudged	84.3373	100	Unknown taxonomy (chromosome or plasmid)	10	ARO:3002868|ID:448|Name:dfrG|NCBI:AB205645.1	84.54	2.7		742528	13.47	3.64
lnuA	Undetermined_S0	lincosamide nucleotidyltransferase (LNU)	ARO:3002835	lincosamide antibiotic	lincosamide antibiotic	antibiotic inactivation	protein homolog	0					2	ARO:3002835|ID:27|Name:lnuA|NCBI:M14039.1	24.07	0.48		742528	2.69	0.65
lsaA	Undetermined_S0	lsa-type ABC-F protein	ARO:3000300	lincosamide antibiotic; streptogramin antibiotic; streptogramin A antibiotic; streptogramin B antibiotic; pleuromutilin antibiotic	pleuromutilin antibiotic; streptogramin antibiotic; lincosamide antibiotic	antibiotic target protection	protein homolog	0					6	ARO:3000300|ID:1298|Name:lsaA|NCBI:AY225127.1	26.25	0.53	Enterococcus faecalis (chromosome): 6;	742528	8.08	0.71
lsaC	Undetermined_S0	lsa-type ABC-F protein	ARO:3003112	lincosamide antibiotic; streptogramin antibiotic; pleuromutilin antibiotic	streptogramin antibiotic; pleuromutilin antibiotic; lincosamide antibiotic	antibiotic target protection	protein homolog	0					6	ARO:3003112|ID:1748|Name:lsaC|NCBI:HM990671.1	36.44	0.61		742528	8.08	0.82
mecA	Undetermined_S0	methicillin resistant PBP2	ARO:3000617	penam	beta-lactam antibiotic	antibiotic target replacement	protein homolog	0					6	ARO:3000617|ID:1321|Name:mecA|NCBI:KC243783.1	20.28	0.4		742528	8.08	0.54
mel	Undetermined_S0	msr-type ABC-F protein	ARO:3000616	macrolide antibiotic; streptogramin antibiotic	streptogramin antibiotic; macrolide antibiotic	antibiotic target protection	protein homolog	0					20	ARO:3000616|ID:1231|Name:mel|NCBI:AF227521.1	67.49	2.21	Streptococcus pneumoniae (chromosome): 3;	742528	26.94	2.98
mexN	Undetermined_S0	resistance-nodulation-cell division (RND) antibiotic efflux pump	ARO:3003705	phenicol antibiotic	phenicol antibiotic	antibiotic efflux	protein homolog	0					55	ARO:3003705|ID:2217|Name:mexN|NCBI:AB219523.1	8.36	0.05		742528	74.07	0.07
mphA	Undetermined_S0	macrolide phosphotransferase (MPH)	ARO:3000316	macrolide antibiotic	macrolide antibiotic	antibiotic inactivation	protein homolog	0					2	ARO:3000316|ID:1243|Name:mphA|NCBI:D16251.1	13.25	0.26		742528	2.69	0.35
mphF	Undetermined_S0	macrolide phosphotransferase (MPH)	ARO:3003071	macrolide antibiotic	macrolide antibiotic	antibiotic inactivation	protein homolog	1	Strict	93.3333	100	Unknown taxonomy (chromosome)	28	ARO:3003071|ID:473|Name:mphF|NCBI:AM260957.1	98.89	4.31		742528	37.71	5.8
msrA	Undetermined_S0	msr-type ABC-F protein	ARO:3000251	macrolide antibiotic; streptogramin antibiotic; streptogramin B antibiotic	streptogramin antibiotic; macrolide antibiotic	antibiotic target protection	protein homolog	0					4	ARO:3000251|ID:1200|Name:msrA|NCBI:X52085.1	20.04	0.33		742528	5.39	0.44
msrE	Undetermined_S0	msr-type ABC-F protein	ARO:3003109	macrolide antibiotic; streptogramin antibiotic	streptogramin antibiotic; macrolide antibiotic	antibiotic target protection	protein homolog	0					4	ARO:3003109|ID:33|Name:msrE|NCBI:EU294228.1	31.17	0.41		742528	5.39	0.55
qacE	Undetermined_S0	major facilitator superfamily (MFS) antibiotic efflux pump	ARO:3005009	disinfecting agents and antiseptics	disinfecting agents and antiseptics	antibiotic efflux	protein homolog	1	Nudged	27.9279	100	Unknown taxonomy (chromosome or plasmid)						742528	0	0
qacEdelta1	Undetermined_S0	major facilitator superfamily (MFS) antibiotic efflux pump	ARO:3005010	disinfecting agents and antiseptics	disinfecting agents and antiseptics	antibiotic efflux	protein homolog	0					9	ARO:3005010|ID:3755|Name:qacEdelta1|NCBI:U49101.1	100	2.57		742528	12.12	3.46
sul1	Undetermined_S0	sulfonamide resistant sul	ARO:3000410	sulfonamide antibiotic	sulfonamide antibiotic	antibiotic target replacement	protein homolog	1	Nudged	30.7143	100	Unknown taxonomy (chromosome or plasmid)	37	ARO:3000410|ID:1070|Name:sul1|NCBI:JF969163.1	99.88	6.06	Escherichia coli (chromosome or plasmid): 1;	742528	49.83	8.16
sul2	Undetermined_S0	sulfonamide resistant sul	ARO:3000412	sulfonamide antibiotic	sulfonamide antibiotic	antibiotic target replacement	protein homolog	1	Perfect	99.6324	100	Unknown taxonomy (chromosome or plasmid)	59	ARO:3000412|ID:952|Name:sul2|NCBI:AY055428.1	100	9.02	Acinetobacter baumannii (chromosome or plasmid): 1;	742528	79.46	12.15
tet(32)	Undetermined_S0	tetracycline-resistant ribosomal protection protein	ARO:3000196	tetracycline antibiotic	tetracycline antibiotic	antibiotic target protection	protein homolog	3	Nudged;Strict	49.2188	99.2567	Unknown taxonomy (chromosome or plasmid) Unknown taxonomy (chromosome)	21	ARO:3000196|ID:1233|Name:tet(32)|NCBI:EU722333.1	74.69	1.64		742528	28.28	2.21
tet(37)	Undetermined_S0	tetracycline inactivation enzyme	ARO:3002871	tetracycline antibiotic	tetracycline antibiotic	antibiotic inactivation	protein homolog	0					2	ARO:3002871|ID:774|Name:tet(37)|NCBI:AF540889.1	44.04	0.89		742528	2.69	1.2
tet(C)	Undetermined_S0	major facilitator superfamily (MFS) antibiotic efflux pump	ARO:3000167	tetracycline antibiotic	tetracycline antibiotic	antibiotic efflux	protein homolog	0					3	ARO:3000167|ID:900|Name:tet(C)|NCBI:AY043299.1	23.26	0.34		742528	4.04	0.46
tet(L)	Undetermined_S0	major facilitator superfamily (MFS) antibiotic efflux pump	ARO:3000179	tetracycline antibiotic	tetracycline antibiotic	antibiotic efflux	protein homolog	1	Nudged	28.7582	99.24	Unknown taxonomy (chromosome or plasmid)	12	ARO:3000179|ID:1897|Name:tet(L)|NCBI:M11036.1	56.35	1.24		742528	16.16	1.67
tet(M)	Undetermined_S0	tetracycline-resistant ribosomal protection protein	ARO:3000186	tetracycline antibiotic	tetracycline antibiotic	antibiotic target protection	protein homolog	1	Strict	99.8438	99.06	Enterococcus faecalis (chromosome or plasmid)	163	ARO:3000186|ID:1692|Name:tet(M)|NCBI:AB039845.1	100	11.47	Escherichia coli (chromosome): 1; Enterococcus faecalis (chromosome or plasmid): 5; Escherichia coli (chromosome or plasmid): 2; Streptococcus mitis (chromosome or plasmid): 1; Streptococcus suis (chromosome or plasmid): 1; Streptococcus (chromosome or plasmid): 2;	742528	219.53	15.45
tet(O)	Undetermined_S0	tetracycline-resistant ribosomal protection protein	ARO:3000190	tetracycline antibiotic	tetracycline antibiotic	antibiotic target protection	protein homolog	0					2	ARO:3000190|ID:2020|Name:tet(O)|NCBI:M18896.2	10.83	0.16		742528	2.69	0.22
tet(O/32/O)	Undetermined_S0	tetracycline-resistant ribosomal protection protein	ARO:3007119	tetracycline antibiotic	tetracycline antibiotic	antibiotic target protection	protein homolog	1	Nudged	15.1562	97.94	Unknown taxonomy (chromosome)	5	ARO:3007119|ID:5789|Name:tet(O/32/O)|NCBI:AJ295238.3	26.3	0.39		742528	6.73	0.53
tet(O/M/O)	Undetermined_S0	tetracycline-resistant ribosomal protection protein	ARO:3007120	tetracycline antibiotic	tetracycline antibiotic	antibiotic target protection	protein homolog	0					9	ARO:3007120|ID:5790|Name:tet(O/M/O)|NCBI:AY394560.1	20.31	0.62		742528	12.12	0.84
tet(Q)	Undetermined_S0	tetracycline-resistant ribosomal protection protein	ARO:3000191	tetracycline antibiotic	tetracycline antibiotic	antibiotic target protection	protein homolog	2	Nudged;Strict	57.5988	98.735	Unknown taxonomy (chromosome)	43	ARO:3000191|ID:1183|Name:tet(Q)|NCBI:Z21523.1	85.06	3.18		742528	57.91	4.28
tet(W)	Undetermined_S0	tetracycline-resistant ribosomal protection protein	ARO:3000194	tetracycline antibiotic	tetracycline antibiotic	antibiotic target protection	protein homolog	2	Nudged;Strict	52.8125	99.395	Unknown taxonomy (chromosome or plasmid) Unknown taxonomy (chromosome)	24	ARO:3000194|ID:389|Name:tet(W)|NCBI:AJ222769.3	84.27	1.7		742528	32.32	2.29
tet(W/N/W)	Undetermined_S0	tetracycline-resistant ribosomal protection protein	ARO:3004442	tetracycline antibiotic	tetracycline antibiotic	antibiotic target protection	protein homolog	1	Nudged	13.9062	100	Unknown taxonomy (chromosome or plasmid)						742528	0	0
tet(X)	Undetermined_S0	tetracycline inactivation enzyme	ARO:3000205	glycylcycline; tetracycline antibiotic	tetracycline antibiotic	antibiotic inactivation	protein homolog	0					4	ARO:3000205|ID:776|Name:tet(X)|NCBI:M37699.1	31.62	0.44		742528	5.39	0.59
AAC(3)-IIb	ARH-3677_S9	AAC(3)	ARO:3002534	aminoglycoside antibiotic	aminoglycoside antibiotic	antibiotic inactivation	protein homolog	0					48	ARO:3002534|ID:925|Name:AAC(3)-IIb|NCBI:M97172.1	18.64	4.46		827588	58.02	5.39
AAC(6')-Ib7	ARH-3677_S9	AAC(6')	ARO:3002578	aminoglycoside antibiotic	aminoglycoside antibiotic	antibiotic inactivation	protein homolog	0					9	ARO:3002578|ID:2117|Name:AAC(6')-Ib7|NCBI:KR091911.1	12.34	0.82		827588	10.88	0.99
ANT(3'')-IIa	ARH-3677_S9	ANT(3'')	ARO:3004089	aminoglycoside antibiotic	aminoglycoside antibiotic	antibiotic inactivation	protein homolog	0					77	ARO:3004089|ID:2752|Name:ANT(3'')-IIa|NCBI:X02340.1	60.8	6	Pseudomonas aeruginosa (chromosome): 12;	827588	93.07	7.25
APH(3'')-Ib	ARH-3677_S9	APH(3'')	ARO:3002639	aminoglycoside antibiotic	aminoglycoside antibiotic	antibiotic inactivation	protein homolog	0					17	ARO:3002639|ID:1830|Name:APH(3'')-Ib|NCBI:AF313472.2	17.16	1		827588	20.55	1.21
AxyY	ARH-3677_S9	resistance-nodulation-cell division (RND) antibiotic efflux pump	ARO:3004144	macrolide antibiotic; fluoroquinolone antibiotic; aminoglycoside antibiotic; cephalosporin	macrolide antibiotic; aminoglycoside antibiotic; beta-lactam antibiotic; fluoroquinolone antibiotic	antibiotic efflux	protein homolog	0					6	ARO:3004144|ID:2799|Name:AxyY|NCBI:AFRQ01000061.1	10.13	0.05		827588	7.25	0.06
Bifidobacterium adolescentis rpoB mutants conferring resistance to rifampicin	ARH-3677_S9	rifamycin-resistant beta-subunit of RNA polymerase (rpoB)	ARO:3004480	rifamycin antibiotic	rifamycin antibiotic	antibiotic target alteration; antibiotic target replacement	protein homolog	0					254	ARO:3004480|ID:2914|Name:Bifidobacterium_adolescentis_rpoB_mutants_conferring_resistance_to_rifampicin|NCBI:NC_008618.1	35.83	3.42		827588	307.02	4.13
ErmB	ARH-3677_S9	Erm 23S ribosomal RNA methyltransferase	ARO:3000375	macrolide antibiotic; lincosamide antibiotic; streptogramin antibiotic; streptogramin A antibiotic; streptogramin B antibiotic	macrolide antibiotic; streptogramin antibiotic; lincosamide antibiotic	antibiotic target alteration	protein homolog	1	Strict	94.7791	98.73	Enterococcus faecalis (chromosome or plasmid)	772	ARO:3000375|ID:1549|Name:ErmB|NCBI:AF242872.1	99.87	72.55	Campylobacter coli (chromosome): 3; Enterococcus faecium (plasmid): 2;	827588	933.14	87.69
ErmC	ARH-3677_S9	Erm 23S ribosomal RNA methyltransferase	ARO:3000250	macrolide antibiotic; lincosamide antibiotic; streptogramin antibiotic; streptogramin A antibiotic; streptogramin B antibiotic	macrolide antibiotic; streptogramin antibiotic; lincosamide antibiotic	antibiotic target alteration	protein homolog	1	Strict	84.898	97.12	Unknown taxonomy (chromosome or plasmid)	224	ARO:3000250|ID:881|Name:ErmC|NCBI:M12730.1	100	22.18		827588	270.76	26.81
ErmF	ARH-3677_S9	Erm 23S ribosomal RNA methyltransferase	ARO:3000498	macrolide antibiotic; lincosamide antibiotic; streptogramin antibiotic; streptogramin A antibiotic; streptogramin B antibiotic	macrolide antibiotic; streptogramin antibiotic; lincosamide antibiotic	antibiotic target alteration	protein homolog	0					131	ARO:3000498|ID:621|Name:ErmF|NCBI:M17124.1	82.52	11.74		827588	158.34	14.19
ErmX	ARH-3677_S9	Erm 23S ribosomal RNA methyltransferase	ARO:3000596	macrolide antibiotic; lincosamide antibiotic; streptogramin antibiotic; streptogramin A antibiotic; streptogramin B antibiotic	macrolide antibiotic; streptogramin antibiotic; lincosamide antibiotic	antibiotic target alteration	protein homolog	0					66	ARO:3000596|ID:950|Name:ErmX|NCBI:M36726.1	58.25	5.34		827588	79.78	6.45
MOX-12	ARH-3677_S9	MOX beta-lactamase	ARO:3006477	cephalosporin; cephamycin; penam	beta-lactam antibiotic	antibiotic inactivation	protein homolog	0					4	ARO:3006477|ID:4773|Name:MOX-12|NCBI:NG_049314.1	13.02	0.26	Aeromonas caviae (chromosome): 4;	827588	4.83	0.31
MexD	ARH-3677_S9	resistance-nodulation-cell division (RND) antibiotic efflux pump	ARO:3000801	macrolide antibiotic; fluoroquinolone antibiotic; aminoglycoside antibiotic; cephalosporin; penam; tetracycline antibiotic; aminocoumarin antibiotic; diaminopyrimidine antibiotic; phenicol antibiotic	phenicol antibiotic; fluoroquinolone antibiotic; aminocoumarin antibiotic; diaminopyrimidine antibiotic; aminoglycoside antibiotic; macrolide antibiotic; tetracycline antibiotic; beta-lactam antibiotic	antibiotic efflux	protein homolog	0					8	ARO:3000801|ID:1523|Name:MexD|NCBI:U57969.1	10.09	0.1		827588	9.67	0.12
MexK	ARH-3677_S9	resistance-nodulation-cell division (RND) antibiotic efflux pump	ARO:3003693	macrolide antibiotic; tetracycline antibiotic; disinfecting agents and antiseptics	disinfecting agents and antiseptics; tetracycline antibiotic; macrolide antibiotic	antibiotic efflux	protein homolog	0					11	ARO:3003693|ID:2206|Name:MexK|NCBI:AE004091.2	8.8	0.02		827588	13.3	0.02
OXA-164	ARH-3677_S9	OXA beta-lactamase	ARO:3001662	carbapenem; cephalosporin; penam	beta-lactam antibiotic	antibiotic inactivation	protein homolog	0					14	ARO:3001662|ID:500|Name:OXA-164|NCBI:GU831575.1	37.25	1.24		827588	16.92	1.5
OXA-46	ARH-3677_S9	OXA beta-lactamase	ARO:3001797	carbapenem; cephalosporin; penam	beta-lactam antibiotic	antibiotic inactivation	protein homolog	0					18	ARO:3001797|ID:385|Name:OXA-46|NCBI:JX131372.1	18.85	1.69		827588	21.76	2.04
OXA-827	ARH-3677_S9	OXA beta-lactamase	ARO:3006024	carbapenem; cephalosporin; penam	beta-lactam antibiotic	antibiotic inactivation	protein homolog	0					20	ARO:3006024|ID:5129|Name:OXA-827|NCBI:NG_065438.1	18.98	1.89		827588	24.17	2.28
OprA	ARH-3677_S9	resistance-nodulation-cell division (RND) antibiotic efflux pump	ARO:3003039	macrolide antibiotic; fluoroquinolone antibiotic; aminoglycoside antibiotic; carbapenem; tetracycline antibiotic	macrolide antibiotic; fluoroquinolone antibiotic; tetracycline antibiotic; aminoglycoside antibiotic; beta-lactam antibiotic	antibiotic efflux	protein homolog	0					1	ARO:3003039|ID:1570|Name:OprA|NCBI:AB639410.1	5.34	0.05		827588	1.21	0.06
Streptococcus pneumoniae parC conferring resistance to fluoroquinolones	ARH-3677_S9	fluoroquinolone resistant parC	ARO:3003311	fluoroquinolone antibiotic	fluoroquinolone antibiotic	antibiotic target alteration	protein variant	1	Nudged	72.9141	98.34	Streptococcus mitis (chromosome)						827588	0	0
TEM-1	ARH-3677_S9	TEM beta-lactamase	ARO:3000873	monobactam; cephalosporin; penam; penem	beta-lactam antibiotic	antibiotic inactivation	protein homolog	1	Perfect	99.6516	100	Unknown taxonomy (chromosome or plasmid)	12	ARO:3000873|ID:355|Name:TEM-1|NCBI:AL513383.1	17.54	1.05		827588	14.5	1.27
TEM-122	ARH-3677_S9	TEM beta-lactamase	ARO:3000984	monobactam; cephalosporin; penam; penem	beta-lactam antibiotic	antibiotic inactivation	protein homolog	0					26	ARO:3000984|ID:365|Name:TEM-122|NCBI:AY307100.1	17.42	2.26		827588	31.43	2.73
TEM-128	ARH-3677_S9	TEM beta-lactamase	ARO:3000990	monobactam; cephalosporin; penam; penem	beta-lactam antibiotic	antibiotic inactivation	protein homolog	0					37	ARO:3000990|ID:472|Name:TEM-128|NCBI:AY368237.1	34.84	3.18		827588	44.72	3.84
TEM-145	ARH-3677_S9	TEM beta-lactamase	ARO:3001012	monobactam; cephalosporin; penam; penem	beta-lactam antibiotic	antibiotic inactivation	protein homolog	0					8	ARO:3001012|ID:589|Name:TEM-145|NCBI:DQ105528.2	40.77	0.7		827588	9.67	0.85
TEM-198	ARH-3677_S9	TEM beta-lactamase	ARO:3001057	monobactam; cephalosporin; penam; penem	beta-lactam antibiotic	antibiotic inactivation	protein homolog	0					1641	ARO:3001057|ID:132|Name:TEM-198|NCBI:AB700703.1	100	137.97	Klebsiella pneumoniae (plasmid): 1;	827588	1983.53	166.77
TEM-217	ARH-3677_S9	TEM beta-lactamase	ARO:3001394	monobactam; cephalosporin; penam; penem	beta-lactam antibiotic	antibiotic inactivation	protein homolog	0					22	ARO:3001394|ID:751|Name:TEM-217|NCBI:HG934763.1	26.6	1.94		827588	26.59	2.34
aadA13	ARH-3677_S9	ANT(3'')	ARO:3002613	aminoglycoside antibiotic	aminoglycoside antibiotic	antibiotic inactivation	protein homolog	0					9	ARO:3002613|ID:2087|Name:aadA13|NCBI:EU746499.1	21.18	0.85		827588	10.88	1.03
aadA7	ARH-3677_S9	ANT(3'')	ARO:3002607	aminoglycoside antibiotic	aminoglycoside antibiotic	antibiotic inactivation	protein homolog	0					4	ARO:3002607|ID:1464|Name:aadA7|NCBI:AB114632.1	9.4	0.38		827588	4.83	0.46
aadS	ARH-3677_S9	ANT(6)	ARO:3004683	aminoglycoside antibiotic	aminoglycoside antibiotic	antibiotic inactivation	protein homolog	0					24	ARO:3004683|ID:3382|Name:aadS|NCBI:M72415.1	29.28	1.98		827588	29.01	2.39
carA	ARH-3677_S9	Miscellaneous ABC-F subfamily ATP-binding cassette ribosomal protection proteins	ARO:3002817	macrolide antibiotic	macrolide antibiotic	antibiotic target protection	protein homolog	0					27	ARO:3002817|ID:928|Name:carA|NCBI:M80346.1	16.3	0.05		827588	32.64	0.06
dfrA14	ARH-3677_S9	trimethoprim resistant dihydrofolate reductase dfr	ARO:3002859	diaminopyrimidine antibiotic	diaminopyrimidine antibiotic	antibiotic target replacement	protein homolog	0					42	ARO:3002859|ID:1592|Name:dfrA14|NCBI:KF921535.1	24.68	6.72		827588	50.77	8.12
dfrA27	ARH-3677_S9	trimethoprim resistant dihydrofolate reductase dfr	ARO:3004550	diaminopyrimidine antibiotic	diaminopyrimidine antibiotic	antibiotic target replacement	protein homolog	0					4	ARO:3004550|ID:3258|Name:dfrA27|NCBI:KP076293.1	16.03	0.64		827588	4.83	0.77
lsaC	ARH-3677_S9	lsa-type ABC-F protein	ARO:3003112	lincosamide antibiotic; streptogramin antibiotic; pleuromutilin antibiotic	pleuromutilin antibiotic; streptogramin antibiotic; lincosamide antibiotic	antibiotic target protection	protein homolog	0					54	ARO:3003112|ID:1748|Name:lsaC|NCBI:HM990671.1	70.11	2.71		827588	65.27	3.28
macB	ARH-3677_S9	ATP-binding cassette (ABC) antibiotic efflux pump	ARO:3000535	macrolide antibiotic	macrolide antibiotic	antibiotic efflux	protein homolog	0					11	ARO:3000535|ID:487|Name:macB|NCBI:AY768532.1	14.11	0.27		827588	13.3	0.33
mel	ARH-3677_S9	msr-type ABC-F protein	ARO:3000616	macrolide antibiotic; streptogramin antibiotic	macrolide antibiotic; streptogramin antibiotic	antibiotic target protection	protein homolog	0					1296	ARO:3000616|ID:1231|Name:mel|NCBI:AF227521.1	89.74	76.41		827588	1566.52	92.36
mphA	ARH-3677_S9	macrolide phosphotransferase (MPH)	ARO:3000316	macrolide antibiotic	macrolide antibiotic	antibiotic inactivation	protein homolog	0					48	ARO:3000316|ID:1243|Name:mphA|NCBI:D16251.1	39.07	4		827588	58.02	4.83
mphC	ARH-3677_S9	macrolide phosphotransferase (MPH)	ARO:3000319	macrolide antibiotic	macrolide antibiotic	antibiotic inactivation	protein homolog	0					20	ARO:3000319|ID:2062|Name:mphC|NCBI:AB013298.1	16.89	1.68		827588	24.17	2.03
mphE	ARH-3677_S9	macrolide phosphotransferase (MPH)	ARO:3003741	macrolide antibiotic	macrolide antibiotic	antibiotic inactivation	protein homolog	1	Nudged	26.1017	100	Unknown taxonomy (chromosome or plasmid)	105	ARO:3003741|ID:2614|Name:mphE|NCBI:DQ839391.1	66.33	8.94		827588	126.92	10.81
msrE	ARH-3677_S9	msr-type ABC-F protein	ARO:3003109	macrolide antibiotic; streptogramin antibiotic	macrolide antibiotic; streptogramin antibiotic	antibiotic target protection	protein homolog	1	Nudged	21.3415	100	Unknown taxonomy (chromosome or plasmid)	337	ARO:3003109|ID:33|Name:msrE|NCBI:EU294228.1	79	16.97		827588	407.34	20.51
patA	ARH-3677_S9	ATP-binding cassette (ABC) antibiotic efflux pump	ARO:3000024	fluoroquinolone antibiotic	fluoroquinolone antibiotic	antibiotic efflux	protein homolog	1	Nudged	14.1593	95	Streptococcus mitis (chromosome)	26	ARO:3000024|ID:2081|Name:patA|NCBI:AE005672.3	24.72	0.85	Streptococcus (chromosome): 1;	827588	31.43	1.03
qacEdelta1	ARH-3677_S9	major facilitator superfamily (MFS) antibiotic efflux pump	ARO:3005010	disinfecting agents and antiseptics	disinfecting agents and antiseptics	antibiotic efflux	protein homolog	0					5	ARO:3005010|ID:3755|Name:qacEdelta1|NCBI:U49101.1	67.24	0.97		827588	6.04	1.17
rmtB	ARH-3677_S9	16S rRNA methyltransferase (G1405)	ARO:3000860	aminoglycoside antibiotic	aminoglycoside antibiotic	antibiotic target alteration	protein homolog	0					36	ARO:3000860|ID:904|Name:rmtB|NCBI:AM886293.1	19.71	3.54		827588	43.51	4.28
rpoB2	ARH-3677_S9	rifamycin-resistant beta-subunit of RNA polymerase (rpoB)	ARO:3000501	rifamycin antibiotic	rifamycin antibiotic	antibiotic target alteration; antibiotic target replacement	protein homolog	0					121	ARO:3000501|ID:2831|Name:rpoB2|NCBI:AP006618.1	27.77	1.19		827588	146.26	1.44
smeR	ARH-3677_S9	resistance-nodulation-cell division (RND) antibiotic efflux pump	ARO:3003066	aminoglycoside antibiotic; cephalosporin; cephamycin; penam	aminoglycoside antibiotic; beta-lactam antibiotic	antibiotic efflux	protein homolog	0					8	ARO:3003066|ID:1550|Name:smeR|NCBI:AF173226.1	22.17	0.55		827588	9.67	0.66
srmB	ARH-3677_S9	Miscellaneous ABC-F subfamily ATP-binding cassette ribosomal protection proteins	ARO:3002828	macrolide antibiotic	macrolide antibiotic	antibiotic target protection	protein homolog	0					16	ARO:3002828|ID:128|Name:srmB|NCBI:X63451.1	12.83	0.05		827588	19.34	0.06
sul1	ARH-3677_S9	sulfonamide resistant sul	ARO:3000410	sulfonamide antibiotic	sulfonamide antibiotic	antibiotic target replacement	protein homolog	1	Nudged	68.9286	100	Unknown taxonomy (chromosome or plasmid)	245	ARO:3000410|ID:1070|Name:sul1|NCBI:JF969163.1	94.4	21.46		827588	296.14	25.94
sul2	ARH-3677_S9	sulfonamide resistant sul	ARO:3000412	sulfonamide antibiotic	sulfonamide antibiotic	antibiotic target replacement	protein homolog	3	Nudged	87.1324	100	Unknown taxonomy (chromosome or plasmid)	286	ARO:3000412|ID:952|Name:sul2|NCBI:AY055428.1	96.57	25.38		827588	345.7	30.68
tet(32)	ARH-3677_S9	tetracycline-resistant ribosomal protection protein	ARO:3000196	tetracycline antibiotic	tetracycline antibiotic	antibiotic target protection	protein homolog	1	Strict	78.9062	98.61	Unknown taxonomy (chromosome or plasmid)	676	ARO:3000196|ID:1233|Name:tet(32)|NCBI:EU722333.1	83.39	26.29		827588	817.1	31.78
tet(45)	ARH-3677_S9	major facilitator superfamily (MFS) antibiotic efflux pump	ARO:3003196	tetracycline antibiotic	tetracycline antibiotic	antibiotic efflux	protein homolog	1	Strict	97.8214	75.95	Streptococcus agalactiae (chromosome or plasmid)						827588	0	0
tet(K)	ARH-3677_S9	major facilitator superfamily (MFS) antibiotic efflux pump	ARO:3000178	tetracycline antibiotic	tetracycline antibiotic	antibiotic efflux	protein homolog	0					10	ARO:3000178|ID:1345|Name:tet(K)|NCBI:S67449.1	11.01	0.55	Staphylococcus aureus (plasmid): 1;	827588	12.09	0.66
tet(L)	ARH-3677_S9	major facilitator superfamily (MFS) antibiotic efflux pump	ARO:3000179	tetracycline antibiotic	tetracycline antibiotic	antibiotic efflux	protein homolog	0					690	ARO:3000179|ID:1897|Name:tet(L)|NCBI:M11036.1	98.4	37.24		827588	834.02	45.01
tet(M)	ARH-3677_S9	tetracycline-resistant ribosomal protection protein	ARO:3000186	tetracycline antibiotic	tetracycline antibiotic	antibiotic target protection	protein homolog	2	Strict	99.8438	98.2	Streptococcus gordonii (chromosome or plasmid) Unknown taxonomy (chromosome or plasmid)	9028	ARO:3000186|ID:1692|Name:tet(M)|NCBI:AB039845.1	100	349.03	Staphylococcus pseudintermedius (chromosome): 4; Enterococcus faecium (chromosome): 1; Streptococcus pyogenes (chromosome): 1; Lactococcus garvieae (plasmid): 1; Streptococcus (chromosome): 10;	827588	10912.4	421.88
tet(O)	ARH-3677_S9	tetracycline-resistant ribosomal protection protein	ARO:3000190	tetracycline antibiotic	tetracycline antibiotic	antibiotic target protection	protein homolog	1	Strict	99.8438	98.44	Unknown taxonomy (chromosome or plasmid)	2128	ARO:3000190|ID:2020|Name:tet(O)|NCBI:M18896.2	99.58	80.37	Streptococcus (no genomic information): 1;	827588	2572.18	97.15
tet(O/32/O)	ARH-3677_S9	tetracycline-resistant ribosomal protection protein	ARO:3007119	tetracycline antibiotic	tetracycline antibiotic	antibiotic target protection	protein homolog	0					382	ARO:3007119|ID:5789|Name:tet(O/32/O)|NCBI:AJ295238.3	45.78	14.82		827588	461.74	17.91
tet(O/M/O)	ARH-3677_S9	tetracycline-resistant ribosomal protection protein	ARO:3007120	tetracycline antibiotic	tetracycline antibiotic	antibiotic target protection	protein homolog	0					395	ARO:3007120|ID:5790|Name:tet(O/M/O)|NCBI:AY394560.1	38.39	15.53		827588	477.45	18.77
tet(O/W/32/O)	ARH-3677_S9	tetracycline-resistant ribosomal protection protein	ARO:3007122	tetracycline antibiotic	tetracycline antibiotic	antibiotic target protection	protein homolog	0					26	ARO:3007122|ID:5792|Name:tet(O/W/32/O)|NCBI:DQ525023.1	12.97	1.02		827588	31.43	1.23
tet(O/W/O)	ARH-3677_S9	tetracycline-resistant ribosomal protection protein	ARO:3007123	tetracycline antibiotic	tetracycline antibiotic	antibiotic target protection	protein homolog	0					48	ARO:3007123|ID:5793|Name:tet(O/W/O)|NCBI:AY196920.1	12.08	1.86		827588	58.02	2.25
tet(Q)	ARH-3677_S9	tetracycline-resistant ribosomal protection protein	ARO:3000191	tetracycline antibiotic	tetracycline antibiotic	antibiotic target protection	protein homolog	3	Strict;Nudged	96.9605	95.65	Unknown taxonomy (chromosome)	1706	ARO:3000191|ID:1183|Name:tet(Q)|NCBI:Z21523.1	100	63.78		827588	2062.09	77.09
tet(S)	ARH-3677_S9	tetracycline-resistant ribosomal protection protein	ARO:3000192	tetracycline antibiotic	tetracycline antibiotic	antibiotic target protection	protein homolog	0					28	ARO:3000192|ID:1553|Name:tet(S)|NCBI:L09756.1	13.81	1.1		827588	33.84	1.33
tet(W)	ARH-3677_S9	tetracycline-resistant ribosomal protection protein	ARO:3000194	tetracycline antibiotic	tetracycline antibiotic	antibiotic target protection	protein homolog	1	Perfect	99.8438	100	Unknown taxonomy (chromosome or plasmid)	1647	ARO:3000194|ID:389|Name:tet(W)|NCBI:AJ222769.3	100	63.88	Rothia mucilaginosa (chromosome): 19; Bifidobacterium breve (chromosome): 1;	827588	1990.78	77.21
tet(W/32/O)	ARH-3677_S9	tetracycline-resistant ribosomal protection protein	ARO:3007124	tetracycline antibiotic	tetracycline antibiotic	antibiotic target protection	protein homolog	0					8	ARO:3007124|ID:5794|Name:tet(W/32/O)|NCBI:AY049983.2	6.67	0.24		827588	9.67	0.29
tet(W/N/W)	ARH-3677_S9	tetracycline-resistant ribosomal protection protein	ARO:3004442	tetracycline antibiotic	tetracycline antibiotic	antibiotic target protection	protein homolog	0					172	ARO:3004442|ID:2882|Name:tet(W/N/W)|NCBI:KU736867.1	26.3	6.43		827588	207.9	7.77
AAC(3)-IIa	ARH-4077_S17	AAC(3)	ARO:3002533	aminoglycoside antibiotic	aminoglycoside antibiotic	antibiotic inactivation	protein homolog	0					2	ARO:3002533|ID:478|Name:AAC(3)-IIa|NCBI:X13543.1	3.95	0.07		3054252	0.65	0.02
AAC(3)-IId	ARH-4077_S17	AAC(3)	ARO:3004623	aminoglycoside antibiotic	aminoglycoside antibiotic	antibiotic inactivation	protein homolog	1	Perfect	99.6516	100	Unknown taxonomy (chromosome or plasmid)	214	ARO:3004623|ID:3322|Name:AAC(3)-IId|NCBI:EU022314.1	100	18.02		3054252	70.07	5.9
AAC(3)-Xa	ARH-4077_S17	AAC(3)	ARO:3002544	aminoglycoside antibiotic	aminoglycoside antibiotic	antibiotic inactivation	protein homolog	1	Nudged	2.1053	100							3054252	0	0
AAC(6')-Ib7	ARH-4077_S17	AAC(6')	ARO:3002578	aminoglycoside antibiotic	aminoglycoside antibiotic	antibiotic inactivation	protein homolog	0					6058	ARO:3002578|ID:2117|Name:AAC(6')-Ib7|NCBI:KR091911.1	31.93	492.22	Acinetobacter baumannii (plasmid): 2;	3054252	1983.65	161.17
ACT-15	ARH-4077_S17	ACT beta-lactamase	ARO:3001837	carbapenem; cephalosporin; cephamycin; penam	beta-lactam antibiotic	antibiotic inactivation	protein homolog	1	Perfect	99.7382	100	Enterobacter hormaechei (chromosome)	672	ARO:3001837|ID:951|Name:ACT-15|NCBI:JX440356.1	100	43.1	Enterobacter hormaechei (chromosome): 2; Enterobacter (chromosome): 81;	3054252	220.04	14.11
ADC-243	ARH-4077_S17	ADC beta-lactamases pending classification for carbapenemase activity	ARO:3006413	cephalosporin	beta-lactam antibiotic	antibiotic inactivation	protein homolog	0					18	ARO:3006413|ID:4309|Name:ADC-243|NCBI:NG_071189.1	51.04	1.18	Acinetobacter baumannii (chromosome): 5; Acinetobacter (chromosome): 1;	3054252	5.89	0.39
ADC-32	ARH-4077_S17	ADC beta-lactamases pending classification for carbapenemase activity	ARO:3006428	cephalosporin	beta-lactam antibiotic	antibiotic inactivation	protein homolog	1	Nudged	20.5729	100	Acinetobacter baumannii (chromosome or plasmid)						3054252	0	0
ANT(2'')-Ia	ARH-4077_S17	ANT(2'')	ARO:3000230	aminoglycoside antibiotic	aminoglycoside antibiotic	antibiotic inactivation	protein homolog	1	Perfect	99.4382	100	Unknown taxonomy (chromosome or plasmid)	975	ARO:3000230|ID:1372|Name:ANT(2'')-Ia|NCBI:AF078527.1	100	128.49	Providencia heimbachae (plasmid): 98;	3054252	319.26	42.07
ANT(3'')-IIa	ARH-4077_S17	ANT(3'')	ARO:3004089	aminoglycoside antibiotic	aminoglycoside antibiotic	antibiotic inactivation	protein homolog	0					16014	ARO:3004089|ID:2752|Name:ANT(3'')-IIa|NCBI:X02340.1	99.9	1139.11	Pseudomonas aeruginosa (chromosome): 1; Actinobacillus pleuropneumoniae (chromosome): 1; Klebsiella pneumoniae (plasmid): 2; Escherichia coli (plasmid): 1; Deinococcus radiodurans (plasmid): 1; Proteus mirabilis (plasmid): 1; Acinetobacter wuhouensis (plasmid): 1;	3054252	5243.68	372.99
APH(3'')-Ib	ARH-4077_S17	APH(3'')	ARO:3002639	aminoglycoside antibiotic	aminoglycoside antibiotic	antibiotic inactivation	protein homolog	1	Strict	99.6269	99.25	Unknown taxonomy (chromosome or plasmid)	2941	ARO:3002639|ID:1830|Name:APH(3'')-Ib|NCBI:AF313472.2	100	250.26		3054252	963.01	81.95
APH(3')-IIc	ARH-4077_S17	APH(3')	ARO:3002646	aminoglycoside antibiotic	aminoglycoside antibiotic	antibiotic inactivation	protein homolog	0					4	ARO:3002646|ID:1018|Name:APH(3')-IIc|NCBI:HQ424460.1	25.62	0.09		3054252	1.31	0.03
APH(6)-Id	ARH-4077_S17	APH(6)	ARO:3002660	aminoglycoside antibiotic	aminoglycoside antibiotic	antibiotic inactivation	protein homolog	2	Nudged	74.552	97.455	Unknown taxonomy (chromosome or plasmid)	58	ARO:3002660|ID:1031|Name:APH(6)-Id|NCBI:AF024602.1	92.83	4.86	Escherichia coli (plasmid): 1;	3054252	18.99	1.59
ArnT	ARH-4077_S17	pmr phosphoethanolamine transferase	ARO:3005053	peptide antibiotic	peptide antibiotic	antibiotic target alteration	protein homolog	0					6	ARO:3005053|ID:3795|Name:ArnT|NCBI:FO834906.1	17.93	0.14		3054252	1.96	0.05
AxyY	ARH-4077_S17	resistance-nodulation-cell division (RND) antibiotic efflux pump	ARO:3004144	macrolide antibiotic; fluoroquinolone antibiotic; aminoglycoside antibiotic; cephalosporin	macrolide antibiotic; fluoroquinolone antibiotic; aminoglycoside antibiotic; beta-lactam antibiotic	antibiotic efflux	protein homolog	0					25	ARO:3004144|ID:2799|Name:AxyY|NCBI:AFRQ01000061.1	22.47	0.07	Enterobacter (no genomic information): 1;	3054252	8.19	0.02
Bifidobacterium adolescentis rpoB mutants conferring resistance to rifampicin	ARH-4077_S17	rifamycin-resistant beta-subunit of RNA polymerase (rpoB)	ARO:3004480	rifamycin antibiotic	rifamycin antibiotic	antibiotic target alteration; antibiotic target replacement	protein homolog	0					813	ARO:3004480|ID:2914|Name:Bifidobacterium_adolescentis_rpoB_mutants_conferring_resistance_to_rifampicin|NCBI:NC_008618.1	32.15	6.53	Enterobacter hormaechei (chromosome): 43;	3054252	266.21	2.14
CARB-1	ARH-4077_S17	CARB beta-lactamase	ARO:3002240	penam	beta-lactam antibiotic	antibiotic inactivation	protein homolog	0					728	ARO:3002240|ID:1363|Name:CARB-1|NCBI:AF313471.1	92.5	63.13	Acinetobacter indicus (plasmid): 2;	3054252	238.38	20.67
CARB-3	ARH-4077_S17	CARB beta-lactamase	ARO:3002242	penam	beta-lactam antibiotic	antibiotic inactivation	protein homolog	1	Strict	99.6721	99.67	Unknown taxonomy (chromosome or plasmid)	8629	ARO:3002242|ID:467|Name:CARB-3|NCBI:S46063.1	100	695.4	Acinetobacter indicus (plasmid): 98;	3054252	2825.51	227.7
CARB-51	ARH-4077_S17	CARB beta-lactamase	ARO:3005585	penam	beta-lactam antibiotic	antibiotic inactivation	protein homolog	0					48	ARO:3005585|ID:4435|Name:CARB-51|NCBI:NG_066505.1	33.22	4.15		3054252	15.72	1.36
CRP	ARH-4077_S17	resistance-nodulation-cell division (RND) antibiotic efflux pump	ARO:3000518	macrolide antibiotic; fluoroquinolone antibiotic; penam	macrolide antibiotic; fluoroquinolone antibiotic; beta-lactam antibiotic	antibiotic efflux	protein homolog	0					1	ARO:3000518|ID:869|Name:CRP|NCBI:AP009048.1	4.9	0.05		3054252	0.33	0.02
CTX-M-103	ARH-4077_S17	CTX-M beta-lactamase	ARO:3001962	cephalosporin	beta-lactam antibiotic	antibiotic inactivation	protein homolog	0					6	ARO:3001962|ID:1440|Name:CTX-M-103|NCBI:HG423149.1	29.22	0.52		3054252	1.96	0.17
CTX-M-108	ARH-4077_S17	CTX-M beta-lactamase	ARO:3001968	cephalosporin	beta-lactam antibiotic	antibiotic inactivation	protein homolog	0					7	ARO:3001968|ID:847|Name:CTX-M-108|NCBI:JF274245.1	36.7	0.61		3054252	2.29	0.2
CTX-M-109	ARH-4077_S17	CTX-M beta-lactamase	ARO:3001969	cephalosporin	beta-lactam antibiotic	antibiotic inactivation	protein homolog	0					13	ARO:3001969|ID:1292|Name:CTX-M-109|NCBI:JF274248.1	23.03	1.12		3054252	4.26	0.37
CTX-M-11	ARH-4077_S17	CTX-M beta-lactamase	ARO:3001874	cephalosporin	beta-lactam antibiotic	antibiotic inactivation	protein homolog	0					11	ARO:3001874|ID:280|Name:CTX-M-11|NCBI:AY005110.1	43.97	0.98		3054252	3.6	0.32
CTX-M-114	ARH-4077_S17	CTX-M beta-lactamase	ARO:3001974	cephalosporin	beta-lactam antibiotic	antibiotic inactivation	protein homolog	0					7	ARO:3001974|ID:1057|Name:CTX-M-114|NCBI:GQ351346.1	34.02	0.6		3054252	2.29	0.2
CTX-M-136	ARH-4077_S17	CTX-M beta-lactamase	ARO:3001995	cephalosporin	beta-lactam antibiotic	antibiotic inactivation	protein homolog	0					17	ARO:3001995|ID:1910|Name:CTX-M-136|NCBI:KC351754.1	55.14	1.42		3054252	5.57	0.46
CTX-M-137	ARH-4077_S17	CTX-M beta-lactamase	ARO:3001994	cephalosporin	beta-lactam antibiotic	antibiotic inactivation	protein homolog	0					6	ARO:3001994|ID:671|Name:CTX-M-137|NCBI:AB900900.1	32.31	0.51		3054252	1.96	0.17
CTX-M-144	ARH-4077_S17	CTX-M beta-lactamase	ARO:3002002	cephalosporin	beta-lactam antibiotic	antibiotic inactivation	protein homolog	0					27	ARO:3002002|ID:1768|Name:CTX-M-144|NCBI:KJ020573.1	45.78	2.32		3054252	8.84	0.76
CTX-M-15	ARH-4077_S17	CTX-M beta-lactamase	ARO:3001878	cephalosporin; penam	beta-lactam antibiotic	antibiotic inactivation	protein homolog	1	Perfect	99.6575	100	Unknown taxonomy (chromosome or plasmid)	66826	ARO:3001878|ID:2035|Name:CTX-M-15|NCBI:AY044436.1	100	5622.53	Klebsiella pneumoniae (chromosome): 2; Klebsiella pneumoniae (chromosome or plasmid): 5; Escherichia coli (plasmid): 627; Klebsiella pneumoniae (plasmid): 16; Enterobacter hormaechei (plasmid): 3;	3054252	21881.7	1841.06
CTX-M-157	ARH-4077_S17	CTX-M beta-lactamase	ARO:3003165	cephalosporin	beta-lactam antibiotic	antibiotic inactivation	protein homolog	0					10	ARO:3003165|ID:1251|Name:CTX-M-157|NCBI:KM211510.1	38.81	0.86		3054252	3.27	0.28
CTX-M-172	ARH-4077_S17	CTX-M beta-lactamase	ARO:3005595	cephalosporin	beta-lactam antibiotic	antibiotic inactivation	protein homolog	0					9	ARO:3005595|ID:4501|Name:CTX-M-172|NCBI:NG_048957.1	32.53	0.77		3054252	2.95	0.25
CTX-M-173	ARH-4077_S17	CTX-M beta-lactamase	ARO:3005596	cephalosporin	beta-lactam antibiotic	antibiotic inactivation	protein homolog	0					35	ARO:3005596|ID:4502|Name:CTX-M-173|NCBI:NG_048958.1	73.29	3.03		3054252	11.46	0.99
CTX-M-176	ARH-4077_S17	CTX-M beta-lactamase	ARO:3005599	cephalosporin	beta-lactam antibiotic	antibiotic inactivation	protein homolog	0					8	ARO:3005599|ID:4505|Name:CTX-M-176|NCBI:NG_048961.1	32.99	0.68		3054252	2.62	0.22
CTX-M-180	ARH-4077_S17	CTX-M beta-lactamase	ARO:3005603	cephalosporin	beta-lactam antibiotic	antibiotic inactivation	protein homolog	0					18	ARO:3005603|ID:4509|Name:CTX-M-180|NCBI:NG_048964.1	40.18	1.49		3054252	5.89	0.49
CTX-M-186	ARH-4077_S17	CTX-M beta-lactamase	ARO:3005609	cephalosporin	beta-lactam antibiotic	antibiotic inactivation	protein homolog	0					13	ARO:3005609|ID:4515|Name:CTX-M-186|NCBI:NG_051165.1	35.16	1.12		3054252	4.26	0.37
CTX-M-188	ARH-4077_S17	CTX-M beta-lactamase	ARO:3005611	cephalosporin	beta-lactam antibiotic	antibiotic inactivation	protein homolog	0					10	ARO:3005611|ID:4517|Name:CTX-M-188|NCBI:NG_051467.1	35.5	0.86		3054252	3.27	0.28
CTX-M-189	ARH-4077_S17	CTX-M beta-lactamase	ARO:3005612	cephalosporin	beta-lactam antibiotic	antibiotic inactivation	protein homolog	0					11	ARO:3005612|ID:4518|Name:CTX-M-189|NCBI:NG_051468.1	36.76	0.94	Klebsiella pneumoniae (plasmid): 5;	3054252	3.6	0.31
CTX-M-193	ARH-4077_S17	CTX-M beta-lactamase	ARO:3005616	cephalosporin	beta-lactam antibiotic	antibiotic inactivation	protein homolog	0					8	ARO:3005616|ID:4522|Name:CTX-M-193|NCBI:NG_052899.1	37.56	0.69		3054252	2.62	0.23
CTX-M-194	ARH-4077_S17	CTX-M beta-lactamase	ARO:3005617	cephalosporin	beta-lactam antibiotic	antibiotic inactivation	protein homolog	0					9	ARO:3005617|ID:4523|Name:CTX-M-194|NCBI:NG_052900.1	20.09	0.52		3054252	2.95	0.17
CTX-M-206	ARH-4077_S17	CTX-M beta-lactamase	ARO:3005629	cephalosporin	beta-lactam antibiotic	antibiotic inactivation	protein homolog	0					8	ARO:3005629|ID:4535|Name:CTX-M-206|NCBI:NG_056171.1	55.48	0.67		3054252	2.62	0.22
CTX-M-209	ARH-4077_S17	CTX-M beta-lactamase	ARO:3005632	cephalosporin	beta-lactam antibiotic	antibiotic inactivation	protein homolog	0					10	ARO:3005632|ID:4538|Name:CTX-M-209|NCBI:NG_057475.1	41.32	0.86		3054252	3.27	0.28
CTX-M-222	ARH-4077_S17	CTX-M beta-lactamase	ARO:3005645	cephalosporin	beta-lactam antibiotic	antibiotic inactivation	protein homolog	0					14	ARO:3005645|ID:4551|Name:CTX-M-222|NCBI:NG_061609.1	29.22	1.2		3054252	4.58	0.39
CTX-M-224	ARH-4077_S17	CTX-M beta-lactamase	ARO:3005647	cephalosporin	beta-lactam antibiotic	antibiotic inactivation	protein homolog	0					12	ARO:3005647|ID:4553|Name:CTX-M-224|NCBI:NG_062241.1	34.13	0.79		3054252	3.93	0.26
CTX-M-234	ARH-4077_S17	CTX-M beta-lactamase	ARO:3005657	cephalosporin	beta-lactam antibiotic	antibiotic inactivation	protein homolog	0					6	ARO:3005657|ID:4563|Name:CTX-M-234|NCBI:NG_068168.1	34.82	0.51		3054252	1.96	0.17
CTX-M-33	ARH-4077_S17	CTX-M beta-lactamase	ARO:3001895	cephalosporin	beta-lactam antibiotic	antibiotic inactivation	protein homolog	0					13	ARO:3001895|ID:1230|Name:CTX-M-33|NCBI:AY238472.1	37.67	1.12		3054252	4.26	0.37
CTX-M-36	ARH-4077_S17	CTX-M beta-lactamase	ARO:3001898	cephalosporin	beta-lactam antibiotic	antibiotic inactivation	protein homolog	0					9	ARO:3001898|ID:316|Name:CTX-M-36|NCBI:AB177384.1	35.16	0.76		3054252	2.95	0.25
CTX-M-42	ARH-4077_S17	CTX-M beta-lactamase	ARO:3001904	cephalosporin	beta-lactam antibiotic	antibiotic inactivation	protein homolog	0					7	ARO:3001904|ID:92|Name:CTX-M-42|NCBI:DQ061159.1	28.88	0.6		3054252	2.29	0.2
CTX-M-52	ARH-4077_S17	CTX-M beta-lactamase	ARO:3001914	cephalosporin	beta-lactam antibiotic	antibiotic inactivation	protein homolog	0					8	ARO:3001914|ID:1331|Name:CTX-M-52|NCBI:DQ223685.1	35.84	0.69		3054252	2.62	0.23
CTX-M-53	ARH-4077_S17	CTX-M beta-lactamase	ARO:3001915	cephalosporin	beta-lactam antibiotic	antibiotic inactivation	protein homolog	0					7	ARO:3001915|ID:1632|Name:CTX-M-53|NCBI:DQ268764.2	14.5	0.6		3054252	2.29	0.2
CTX-M-54	ARH-4077_S17	CTX-M beta-lactamase	ARO:3001916	cephalosporin	beta-lactam antibiotic	antibiotic inactivation	protein homolog	0					14	ARO:3001916|ID:1021|Name:CTX-M-54|NCBI:DQ303459.3	43.38	1.2		3054252	4.58	0.39
CTX-M-55	ARH-4077_S17	CTX-M beta-lactamase	ARO:3001917	cephalosporin	beta-lactam antibiotic	antibiotic inactivation	protein homolog	0					6	ARO:3001917|ID:762|Name:CTX-M-55|NCBI:DQ885477.1	29.57	0.52		3054252	1.96	0.17
CTX-M-68	ARH-4077_S17	CTX-M beta-lactamase	ARO:3001929	cephalosporin	beta-lactam antibiotic	antibiotic inactivation	protein homolog	0					9	ARO:3001929|ID:819|Name:CTX-M-68|NCBI:EU177100.1	44.06	0.73		3054252	2.95	0.24
CTX-M-96	ARH-4077_S17	CTX-M beta-lactamase	ARO:3001956	cephalosporin	beta-lactam antibiotic	antibiotic inactivation	protein homolog	0					7	ARO:3001956|ID:1250|Name:CTX-M-96|NCBI:AJ704396.1	50.23	0.58		3054252	2.29	0.19
Enterobacter cloacae acrA	ARH-4077_S17	resistance-nodulation-cell division (RND) antibiotic efflux pump	ARO:3004042	fluoroquinolone antibiotic; cephalosporin; glycylcycline; penam; tetracycline antibiotic; rifamycin antibiotic; phenicol antibiotic; disinfecting agents and antiseptics	fluoroquinolone antibiotic; beta-lactam antibiotic; phenicol antibiotic; rifamycin antibiotic; disinfecting agents and antiseptics; tetracycline antibiotic	antibiotic efflux	protein homolog	0					3	ARO:3004042|ID:2660|Name:Enterobacter_cloacae_acrA|NCBI:DQ679966.1	18.68	0.19	Enterobacter hormaechei (chromosome): 1;	3054252	0.98	0.06
ErmB	ARH-4077_S17	Erm 23S ribosomal RNA methyltransferase	ARO:3000375	macrolide antibiotic; lincosamide antibiotic; streptogramin antibiotic; streptogramin A antibiotic; streptogramin B antibiotic	macrolide antibiotic; streptogramin antibiotic; lincosamide antibiotic	antibiotic target alteration	protein homolog	1	Strict	93.1727	99.14	Unknown taxonomy (chromosome or plasmid)	128	ARO:3000375|ID:1549|Name:ErmB|NCBI:AF242872.1	97.99	12.67		3054252	41.91	4.15
ErmC	ARH-4077_S17	Erm 23S ribosomal RNA methyltransferase	ARO:3000250	macrolide antibiotic; lincosamide antibiotic; streptogramin antibiotic; streptogramin A antibiotic; streptogramin B antibiotic	macrolide antibiotic; streptogramin antibiotic; lincosamide antibiotic	antibiotic target alteration	protein homolog	0					29	ARO:3000250|ID:881|Name:ErmC|NCBI:M12730.1	97.82	2.73	Staphylococcus (no genomic information): 2;	3054252	9.5	0.89
ErmF	ARH-4077_S17	Erm 23S ribosomal RNA methyltransferase	ARO:3000498	macrolide antibiotic; lincosamide antibiotic; streptogramin antibiotic; streptogramin A antibiotic; streptogramin B antibiotic	macrolide antibiotic; streptogramin antibiotic; lincosamide antibiotic	antibiotic target alteration	protein homolog	0					8	ARO:3000498|ID:621|Name:ErmF|NCBI:M17124.1	17.85	0.71		3054252	2.62	0.23
ErmX	ARH-4077_S17	Erm 23S ribosomal RNA methyltransferase	ARO:3000596	macrolide antibiotic; lincosamide antibiotic; streptogramin antibiotic; streptogramin A antibiotic; streptogramin B antibiotic	macrolide antibiotic; streptogramin antibiotic; lincosamide antibiotic	antibiotic target alteration	protein homolog	1	Nudged	64.5614	95.65	Corynebacterium (chromosome or plasmid)	113	ARO:3000596|ID:950|Name:ErmX|NCBI:M36726.1	99.53	9.61	Corynebacterium jeikeium (chromosome): 2;	3054252	37	3.15
Escherichia coli EF-Tu mutants conferring resistance to Pulvomycin	ARH-4077_S17	elfamycin resistant EF-Tu	ARO:3003369	elfamycin antibiotic	elfamycin antibiotic	antibiotic target alteration	protein variant	1	Strict	96.0976	98.22	Enterobacter hormaechei (chromosome or plasmid)						3054252	0	0
FosA2	ARH-4077_S17	fosfomycin thiol transferase	ARO:3002804	phosphonic acid antibiotic	phosphonic acid antibiotic	antibiotic inactivation	protein homolog	1	Nudged	40.8451	98.28	Enterobacter (chromosome)	9	ARO:3002804|ID:35|Name:FosA2|NCBI:EU487198.1	58.69	1.54	Enterobacter (chromosome): 7;	3054252	2.95	0.5
Klebsiella pneumoniae KpnE	ARH-4077_S17	small multidrug resistance (SMR) antibiotic efflux pump	ARO:3004580	macrolide antibiotic; aminoglycoside antibiotic; cephalosporin; tetracycline antibiotic; peptide antibiotic; rifamycin antibiotic; disinfecting agents and antiseptics	peptide antibiotic; beta-lactam antibiotic; macrolide antibiotic; aminoglycoside antibiotic; rifamycin antibiotic; disinfecting agents and antiseptics; tetracycline antibiotic	antibiotic efflux	protein homolog	0					1	ARO:3004580|ID:3283|Name:Klebsiella_pneumoniae_KpnE|NCBI:AP006725.1	20.66	0.21	Enterobacter (chromosome): 1;	3054252	0.33	0.07
Klebsiella pneumoniae KpnG	ARH-4077_S17	major facilitator superfamily (MFS) antibiotic efflux pump	ARO:3004588	macrolide antibiotic; fluoroquinolone antibiotic; aminoglycoside antibiotic; carbapenem; cephalosporin; penam; peptide antibiotic; penem	peptide antibiotic; fluoroquinolone antibiotic; macrolide antibiotic; beta-lactam antibiotic; aminoglycoside antibiotic	antibiotic efflux	protein homolog	0					5	ARO:3004588|ID:3298|Name:Klebsiella_pneumoniae_KpnG|NCBI:ACWO01000051.1	21.31	0.23		3054252	1.64	0.08
Klebsiella pneumoniae KpnH	ARH-4077_S17	major facilitator superfamily (MFS) antibiotic efflux pump	ARO:3004597	macrolide antibiotic; fluoroquinolone antibiotic; aminoglycoside antibiotic; carbapenem; cephalosporin; penam; peptide antibiotic; penem	peptide antibiotic; fluoroquinolone antibiotic; macrolide antibiotic; beta-lactam antibiotic; aminoglycoside antibiotic	antibiotic efflux	protein homolog	0					5	ARO:3004597|ID:3299|Name:Klebsiella_pneumoniae_KpnH|NCBI:ASTU01000063.1	15.72	0.17	Enterobacter (chromosome or plasmid): 2;	3054252	1.64	0.06
Klebsiella pneumoniae OmpK37	ARH-4077_S17	General Bacterial Porin with reduced permeability to beta-lactams	ARO:3004122	monobactam; carbapenem; cephalosporin; cephamycin; penam; penem	beta-lactam antibiotic	reduced permeability to antibiotic	protein homolog	0					2	ARO:3004122|ID:2785|Name:Klebsiella_pneumoniae_OmpK37|NCBI:AJ011502.1	12.09	0.07		3054252	0.65	0.02
Klebsiella pneumoniae acrA	ARH-4077_S17	resistance-nodulation-cell division (RND) antibiotic efflux pump	ARO:3004041	fluoroquinolone antibiotic; cephalosporin; glycylcycline; penam; tetracycline antibiotic; rifamycin antibiotic; phenicol antibiotic; disinfecting agents and antiseptics	fluoroquinolone antibiotic; beta-lactam antibiotic; phenicol antibiotic; rifamycin antibiotic; disinfecting agents and antiseptics; tetracycline antibiotic	antibiotic efflux	protein homolog	0					1	ARO:3004041|ID:2659|Name:Klebsiella_pneumoniae_acrA|NCBI:AJ318073.1	6.1	0.06	Enterobacter hormaechei (chromosome): 1;	3054252	0.33	0.02
L1 beta-lactamase	ARH-4077_S17	L1 family beta-lactamase	ARO:3000582	cephalosporin	beta-lactam antibiotic	antibiotic inactivation	protein homolog	0					11	ARO:3000582|ID:1619|Name:L1_beta-lactamase|NCBI:AJ272109.1	39.98	0.61		3054252	3.6	0.2
MexB	ARH-4077_S17	resistance-nodulation-cell division (RND) antibiotic efflux pump	ARO:3000378	macrolide antibiotic; fluoroquinolone antibiotic; monobactam; carbapenem; cephalosporin; cephamycin; penam; tetracycline antibiotic; peptide antibiotic; aminocoumarin antibiotic; diaminopyrimidine antibiotic; sulfonamide antibiotic; phenicol antibiotic; penem	fluoroquinolone antibiotic; beta-lactam antibiotic; phenicol antibiotic; sulfonamide antibiotic; peptide antibiotic; macrolide antibiotic; diaminopyrimidine antibiotic; aminocoumarin antibiotic; tetracycline antibiotic	antibiotic efflux	protein homolog	0					31	ARO:3000378|ID:1925|Name:MexB|NCBI:L11616.1	23.24	0.09	Stenotrophomonas maltophilia (chromosome): 3; Enterobacter (chromosome or plasmid): 1;	3054252	10.15	0.03
MexF	ARH-4077_S17	resistance-nodulation-cell division (RND) antibiotic efflux pump	ARO:3000804	fluoroquinolone antibiotic; diaminopyrimidine antibiotic; phenicol antibiotic	diaminopyrimidine antibiotic; fluoroquinolone antibiotic; phenicol antibiotic	antibiotic efflux	protein homolog	0					44	ARO:3000804|ID:1300|Name:MexF|NCBI:AE004091.2	16.87	0.68	Stenotrophomonas maltophilia (chromosome): 31; Enterobacter (chromosome): 2;	3054252	14.41	0.22
MexK	ARH-4077_S17	resistance-nodulation-cell division (RND) antibiotic efflux pump	ARO:3003693	macrolide antibiotic; tetracycline antibiotic; disinfecting agents and antiseptics	macrolide antibiotic; tetracycline antibiotic; disinfecting agents and antiseptics	antibiotic efflux	protein homolog	0					64	ARO:3003693|ID:2206|Name:MexK|NCBI:AE004091.2	41.68	1.12		3054252	20.96	0.37
MexW	ARH-4077_S17	resistance-nodulation-cell division (RND) antibiotic efflux pump	ARO:3003031	macrolide antibiotic; fluoroquinolone antibiotic; tetracycline antibiotic; phenicol antibiotic; disinfecting agents and antiseptics	fluoroquinolone antibiotic; macrolide antibiotic; phenicol antibiotic; tetracycline antibiotic; disinfecting agents and antiseptics	antibiotic efflux	protein homolog	0					15	ARO:3003031|ID:2208|Name:MexW|NCBI:NC_002516.2	5.72	0.05		3054252	4.91	0.02
MuxB	ARH-4077_S17	resistance-nodulation-cell division (RND) antibiotic efflux pump	ARO:3004074	macrolide antibiotic; monobactam; tetracycline antibiotic; aminocoumarin antibiotic	macrolide antibiotic; aminocoumarin antibiotic; tetracycline antibiotic; beta-lactam antibiotic	antibiotic efflux	protein homolog	0					83	ARO:3004074|ID:2718|Name:MuxB|NCBI:AE004091.2	33.33	0.58	Stenotrophomonas maltophilia (chromosome): 1;	3054252	27.18	0.19
MuxC	ARH-4077_S17	resistance-nodulation-cell division (RND) antibiotic efflux pump	ARO:3004075	macrolide antibiotic; monobactam; tetracycline antibiotic; aminocoumarin antibiotic	macrolide antibiotic; aminocoumarin antibiotic; tetracycline antibiotic; beta-lactam antibiotic	antibiotic efflux	protein homolog	0					9	ARO:3004075|ID:2720|Name:MuxC|NCBI:AE004091.2	12.38	0.07		3054252	2.95	0.02
NDM-28	ARH-4077_S17	NDM beta-lactamase	ARO:3004871	carbapenem; cephalosporin; cephamycin; penam	beta-lactam antibiotic	antibiotic inactivation	protein homolog	0					8	ARO:3004871|ID:3669|Name:NDM-28|NCBI:MK425035.1	18.57	0.74		3054252	2.62	0.24
OXA-882	ARH-4077_S17	OXA beta-lactamase	ARO:3006074	carbapenem; cephalosporin; penam	beta-lactam antibiotic	antibiotic inactivation	protein homolog	0					17	ARO:3006074|ID:5179|Name:OXA-882|NCBI:NG_066744.1	48.36	1.55	Acinetobacter baumannii (chromosome): 2;	3054252	5.57	0.51
OXA-917	ARH-4077_S17	OXA beta-lactamase	ARO:3006103	carbapenem; cephalosporin; penam	beta-lactam antibiotic	antibiotic inactivation	protein homolog	1	Nudged	2.6415	100							3054252	0	0
OmpA	ARH-4077_S17	General Bacterial Porin with reduced permeability to peptide antibiotics	ARO:3005044	peptide antibiotic	peptide antibiotic	reduced permeability to antibiotic	protein homolog	0					4	ARO:3005044|ID:3787|Name:OmpA|NCBI:FO834906.1	24.89	0.14		3054252	1.31	0.05
PC1 beta-lactamase (blaZ)	ARH-4077_S17	BlaZ beta-lactamase	ARO:3000621	penam	beta-lactam antibiotic	antibiotic inactivation	protein homolog	0					12	ARO:3000621|ID:726|Name:PC1_beta-lactamase_(blaZ)|NCBI:CP000732.1	39.13	1.07		3054252	3.93	0.35
Pseudomonas aeruginosa CpxR	ARH-4077_S17	resistance-nodulation-cell division (RND) antibiotic efflux pump	ARO:3004054	macrolide antibiotic; fluoroquinolone antibiotic; monobactam; aminoglycoside antibiotic; carbapenem; cephalosporin; cephamycin; penam; tetracycline antibiotic; peptide antibiotic; aminocoumarin antibiotic; diaminopyrimidine antibiotic; sulfonamide antibiotic; phenicol antibiotic; penem	fluoroquinolone antibiotic; beta-lactam antibiotic; phenicol antibiotic; sulfonamide antibiotic; peptide antibiotic; macrolide antibiotic; diaminopyrimidine antibiotic; aminoglycoside antibiotic; aminocoumarin antibiotic; tetracycline antibiotic	antibiotic efflux	protein homolog	0					65	ARO:3004054|ID:2685|Name:Pseudomonas_aeruginosa_CpxR|NCBI:LT673656.1	19.76	0.77		3054252	21.28	0.25
QnrB1	ARH-4077_S17	quinolone resistance protein (qnr)	ARO:3002714	fluoroquinolone antibiotic	fluoroquinolone antibiotic	antibiotic target protection	protein homolog	1	Perfect	99.5349	100		23440	ARO:3002714|ID:975|Name:QnrB1|NCBI:DQ351241.1	100	2633.32	Citrobacter portucalensis (chromosome): 1; Citrobacter freundii (chromosome): 1;	3054252	7675.27	862.26
QnrB14	ARH-4077_S17	quinolone resistance protein (qnr)	ARO:3002728	fluoroquinolone antibiotic	fluoroquinolone antibiotic	antibiotic target protection	protein homolog	0					5	ARO:3002728|ID:843|Name:QnrB14|NCBI:EU273757.1	29.37	0.55		3054252	1.64	0.18
QnrB17	ARH-4077_S17	quinolone resistance protein (qnr)	ARO:3002732	fluoroquinolone antibiotic	fluoroquinolone antibiotic	antibiotic target protection	protein homolog	0				Unknown taxonomy (chromosome or plasmid)	4638	ARO:3002732|ID:498|Name:QnrB17|NCBI:AM919398.1	95.3	470.2	Enterobacter (chromosome): 1;	3054252	1518.68	153.96
QnrB18	ARH-4077_S17	quinolone resistance protein (qnr)	ARO:3002733	fluoroquinolone antibiotic	fluoroquinolone antibiotic	antibiotic target protection	protein homolog	0					9	ARO:3002733|ID:116|Name:QnrB18|NCBI:AM919399.1	51.84	0.98		3054252	2.95	0.32
QnrB3	ARH-4077_S17	quinolone resistance protein (qnr)	ARO:3002716	fluoroquinolone antibiotic	fluoroquinolone antibiotic	antibiotic target protection	protein homolog	0					12	ARO:3002716|ID:548|Name:QnrB3|NCBI:DQ303920.1	27.61	1.33		3054252	3.93	0.44
QnrB31	ARH-4077_S17	quinolone resistance protein (qnr)	ARO:3002746	fluoroquinolone antibiotic	fluoroquinolone antibiotic	antibiotic target protection	protein homolog	0					4	ARO:3002746|ID:2044|Name:QnrB31|NCBI:HQ418999.2	21	0.35		3054252	1.31	0.11
QnrB6	ARH-4077_S17	quinolone resistance protein (qnr)	ARO:3002720	fluoroquinolone antibiotic	fluoroquinolone antibiotic	antibiotic target protection	protein homolog	0					74	ARO:3002720|ID:417|Name:QnrB6|NCBI:EF520349.1	35.83	7.88		3054252	24.23	2.58
QnrB62	ARH-4077_S17	quinolone resistance protein (qnr)	ARO:3002775	fluoroquinolone antibiotic	fluoroquinolone antibiotic	antibiotic target protection	protein homolog	0					13	ARO:3002775|ID:852|Name:QnrB62|NCBI:JX987101.1	38.77	1.24		3054252	4.26	0.41
QnrB74	ARH-4077_S17	quinolone resistance protein (qnr)	ARO:3002786	fluoroquinolone antibiotic	fluoroquinolone antibiotic	antibiotic target protection	protein homolog	0					4	ARO:3002786|ID:1993|Name:QnrB74|NCBI:KJ415247.1	41.86	0.46		3054252	1.31	0.15
QnrB76	ARH-4077_S17	quinolone resistance protein (qnr)	ARO:3003188	fluoroquinolone antibiotic	fluoroquinolone antibiotic	antibiotic target protection	protein homolog	0					13	ARO:3003188|ID:5919|Name:QnrB76|NCBI:AP022513.1	55.07	1.37		3054252	4.26	0.45
TEM-1	ARH-4077_S17	TEM beta-lactamase	ARO:3000873	monobactam; cephalosporin; penam; penem	beta-lactam antibiotic	antibiotic inactivation	protein homolog	1	Perfect	99.6516	100	Unknown taxonomy (chromosome or plasmid)						3054252	0	0
TEM-105	ARH-4077_S17	TEM beta-lactamase	ARO:3000968	monobactam; cephalosporin; penam; penem	beta-lactam antibiotic	antibiotic inactivation	protein homolog	0					11	ARO:3000968|ID:1961|Name:TEM-105|NCBI:AF516720.1	47.04	0.97		3054252	3.6	0.32
TEM-108	ARH-4077_S17	TEM beta-lactamase	ARO:3000971	monobactam; cephalosporin; penam; penem	beta-lactam antibiotic	antibiotic inactivation	protein homolog	0					12	ARO:3000971|ID:2034|Name:TEM-108|NCBI:AF506748.1	39.14	0.83		3054252	3.93	0.27
TEM-112	ARH-4077_S17	TEM beta-lactamase	ARO:3000975	monobactam; cephalosporin; penam; penem	beta-lactam antibiotic	antibiotic inactivation	protein homolog	0					7	ARO:3000975|ID:359|Name:TEM-112|NCBI:AY589493.1	39.84	0.61		3054252	2.29	0.2
TEM-125	ARH-4077_S17	TEM beta-lactamase	ARO:3000987	monobactam; cephalosporin; penam; penem	beta-lactam antibiotic	antibiotic inactivation	protein homolog	0					6	ARO:3000987|ID:940|Name:TEM-125|NCBI:AY628176.1	29.5	0.51		3054252	1.96	0.17
TEM-127	ARH-4077_S17	TEM beta-lactamase	ARO:3000989	monobactam; cephalosporin; penam; penem	beta-lactam antibiotic	antibiotic inactivation	protein homolog	0					7	ARO:3000989|ID:1770|Name:TEM-127|NCBI:AY368236.1	29.38	0.61		3054252	2.29	0.2
TEM-128	ARH-4077_S17	TEM beta-lactamase	ARO:3000990	monobactam; cephalosporin; penam; penem	beta-lactam antibiotic	antibiotic inactivation	protein homolog	0					7	ARO:3000990|ID:472|Name:TEM-128|NCBI:AY368237.1	40.07	0.62		3054252	2.29	0.2
TEM-130	ARH-4077_S17	TEM beta-lactamase	ARO:3000994	monobactam; cephalosporin; penam; penem	beta-lactam antibiotic	antibiotic inactivation	protein homolog	0					15	ARO:3000994|ID:1529|Name:TEM-130|NCBI:AJ866988.1	35.66	1.3		3054252	4.91	0.43
TEM-145	ARH-4077_S17	TEM beta-lactamase	ARO:3001012	monobactam; cephalosporin; penam; penem	beta-lactam antibiotic	antibiotic inactivation	protein homolog	0					12	ARO:3001012|ID:589|Name:TEM-145|NCBI:DQ105528.2	59.7	0.99		3054252	3.93	0.32
TEM-146	ARH-4077_S17	TEM beta-lactamase	ARO:3001013	monobactam; cephalosporin; penam; penem	beta-lactam antibiotic	antibiotic inactivation	protein homolog	0					15	ARO:3001013|ID:1154|Name:TEM-146|NCBI:DQ105529.2	41.46	1.31		3054252	4.91	0.43
TEM-150	ARH-4077_S17	TEM beta-lactamase	ARO:3001017	monobactam; cephalosporin; penam; penem	beta-lactam antibiotic	antibiotic inactivation	protein homolog	0					5600	ARO:3001017|ID:1931|Name:TEM-150|NCBI:AM183304.1	98.84	482.64		3054252	1833.68	158.04
TEM-162	ARH-4077_S17	TEM beta-lactamase	ARO:3001028	monobactam; cephalosporin; penam; penem	beta-lactam antibiotic	antibiotic inactivation	protein homolog	0					8	ARO:3001028|ID:662|Name:TEM-162|NCBI:EF468463.1	39.84	0.7		3054252	2.62	0.23
TEM-168	ARH-4077_S17	TEM beta-lactamase	ARO:3001034	monobactam; cephalosporin; penam; penem	beta-lactam antibiotic	antibiotic inactivation	protein homolog	0					403	ARO:3001034|ID:1528|Name:TEM-168|NCBI:FJ919776.1	76.19	34.81		3054252	131.96	11.4
TEM-169	ARH-4077_S17	TEM beta-lactamase	ARO:3001035	monobactam; cephalosporin; penam; penem	beta-lactam antibiotic	antibiotic inactivation	protein homolog	0					6	ARO:3001035|ID:1090|Name:TEM-169|NCBI:FJ873740.1	9.09	0.53		3054252	1.96	0.17
TEM-17	ARH-4077_S17	TEM beta-lactamase	ARO:3000888	monobactam; cephalosporin; penam; penem	beta-lactam antibiotic	antibiotic inactivation	protein homolog	0					21	ARO:3000888|ID:292|Name:TEM-17|NCBI:Y14574.2	71.54	1.7		3054252	6.88	0.56
TEM-176	ARH-4077_S17	TEM beta-lactamase	ARO:3001041	monobactam; cephalosporin; penam; penem	beta-lactam antibiotic	antibiotic inactivation	protein homolog	0					28	ARO:3001041|ID:314|Name:TEM-176|NCBI:GU550123.1	47.5	2.38		3054252	9.17	0.78
TEM-178	ARH-4077_S17	TEM beta-lactamase	ARO:3001043	monobactam; cephalosporin; penam; penem	beta-lactam antibiotic	antibiotic inactivation	protein homolog	0					8	ARO:3001043|ID:1225|Name:TEM-178|NCBI:X97254.1	41.72	0.7		3054252	2.62	0.23
TEM-182	ARH-4077_S17	TEM beta-lactamase	ARO:3001373	monobactam; cephalosporin; penam; penem	beta-lactam antibiotic	antibiotic inactivation	protein homolog	0					20	ARO:3001373|ID:425|Name:TEM-182|NCBI:HQ317449.1	40.19	1.76		3054252	6.55	0.58
TEM-183	ARH-4077_S17	TEM beta-lactamase	ARO:3001045	monobactam; cephalosporin; penam; penem	beta-lactam antibiotic	antibiotic inactivation	protein homolog	0					13	ARO:3001045|ID:126|Name:TEM-183|NCBI:HQ529916.1	30.43	1.14		3054252	4.26	0.37
TEM-186	ARH-4077_S17	TEM beta-lactamase	ARO:3001046	monobactam; cephalosporin; penam; penem	beta-lactam antibiotic	antibiotic inactivation	protein homolog	0					11	ARO:3001046|ID:1124|Name:TEM-186|NCBI:JN227084.1	34.73	0.96		3054252	3.6	0.31
TEM-191	ARH-4077_S17	TEM beta-lactamase	ARO:3001051	monobactam; cephalosporin; penam; penem	beta-lactam antibiotic	antibiotic inactivation	protein homolog	0					16	ARO:3001051|ID:485|Name:TEM-191|NCBI:KY432484.1	30.2	1.38		3054252	5.24	0.45
TEM-193	ARH-4077_S17	TEM beta-lactamase	ARO:3001053	monobactam; cephalosporin; penam; penem	beta-lactam antibiotic	antibiotic inactivation	protein homolog	0					5	ARO:3001053|ID:1380|Name:TEM-193|NCBI:JN935135.1	19.74	0.44		3054252	1.64	0.14
TEM-194	ARH-4077_S17	TEM beta-lactamase	ARO:3001054	monobactam; cephalosporin; penam; penem	beta-lactam antibiotic	antibiotic inactivation	protein homolog	0					8	ARO:3001054|ID:1614|Name:TEM-194|NCBI:JN935136.1	25.44	0.61		3054252	2.62	0.2
TEM-195	ARH-4077_S17	TEM beta-lactamase	ARO:3001055	monobactam; cephalosporin; penam; penem	beta-lactam antibiotic	antibiotic inactivation	protein homolog	0					9	ARO:3001055|ID:155|Name:TEM-195|NCBI:JN935137.1	37.28	0.78		3054252	2.95	0.26
TEM-196	ARH-4077_S17	TEM beta-lactamase	ARO:3001376	monobactam; cephalosporin; penam; penem	beta-lactam antibiotic	antibiotic inactivation	protein homolog	0					11	ARO:3001376|ID:2064|Name:TEM-196|NCBI:JQ034306.1	32.64	0.96		3054252	3.6	0.31
TEM-207	ARH-4077_S17	TEM beta-lactamase	ARO:3001384	monobactam; cephalosporin; penam; penem	beta-lactam antibiotic	antibiotic inactivation	protein homolog	0					35	ARO:3001384|ID:302|Name:TEM-207|NCBI:KC818234.1	49.83	3.06		3054252	11.46	1
TEM-208	ARH-4077_S17	TEM beta-lactamase	ARO:3001385	monobactam; cephalosporin; penam; penem	beta-lactam antibiotic	antibiotic inactivation	protein homolog	0					14	ARO:3001385|ID:1916|Name:TEM-208|NCBI:KC865667.1	36.12	1.18		3054252	4.58	0.39
TEM-213	ARH-4077_S17	TEM beta-lactamase	ARO:3001390	monobactam; cephalosporin; penam; penem	beta-lactam antibiotic	antibiotic inactivation	protein homolog	0					8	ARO:3001390|ID:709|Name:TEM-213|NCBI:KF663615.1	57.23	0.7		3054252	2.62	0.23
TEM-227	ARH-4077_S17	TEM beta-lactamase	ARO:3005258	monobactam; cephalosporin; penam; penem	beta-lactam antibiotic	antibiotic inactivation	protein homolog	0					7	ARO:3005258|ID:3990|Name:TEM-227|NCBI:NG_054696.1	21.84	0.61		3054252	2.29	0.2
TEM-228	ARH-4077_S17	TEM beta-lactamase	ARO:3005259	monobactam; cephalosporin; penam; penem	beta-lactam antibiotic	antibiotic inactivation	protein homolog	0					6	ARO:3005259|ID:3991|Name:TEM-228|NCBI:NG_068038.1	26.48	0.53		3054252	1.96	0.17
TEM-229	ARH-4077_S17	TEM beta-lactamase	ARO:3005260	monobactam; cephalosporin; penam; penem	beta-lactam antibiotic	antibiotic inactivation	protein homolog	0					6	ARO:3005260|ID:3992|Name:TEM-229|NCBI:NG_056416.1	32.29	0.53		3054252	1.96	0.17
TEM-230	ARH-4077_S17	TEM beta-lactamase	ARO:3005261	monobactam; cephalosporin; penam; penem	beta-lactam antibiotic	antibiotic inactivation	protein homolog	0					14	ARO:3005261|ID:3993|Name:TEM-230|NCBI:NG_056417.1	37.63	1.22		3054252	4.58	0.4
TEM-233	ARH-4077_S17	TEM beta-lactamase	ARO:3005264	monobactam; cephalosporin; penam; penem	beta-lactam antibiotic	antibiotic inactivation	protein homolog	0					6	ARO:3005264|ID:3996|Name:TEM-233|NCBI:NG_057581.1	32.75	0.52		3054252	1.96	0.17
TEM-237	ARH-4077_S17	TEM beta-lactamase	ARO:3005268	monobactam; cephalosporin; penam; penem	beta-lactam antibiotic	antibiotic inactivation	protein homolog	0					61323	ARO:3005268|ID:4000|Name:TEM-237|NCBI:NG_062250.1	100	5223.92	Acinetobacter baumannii (chromosome): 6; Escherichia coli (chromosome): 2; Citrobacter freundii (chromosome): 1; Escherichia coli (plasmid): 140; Klebsiella pneumoniae (plasmid): 5;	3054252	20079.8	1710.54
TEM-240	ARH-4077_S17	TEM beta-lactamase	ARO:3005270	monobactam; cephalosporin; penam; penem	beta-lactam antibiotic	antibiotic inactivation	protein homolog	0					7	ARO:3005270|ID:4002|Name:TEM-240|NCBI:NG_066544.1	14.4	0.6		3054252	2.29	0.2
TEM-32	ARH-4077_S17	TEM beta-lactamase	ARO:3000902	monobactam; cephalosporin; penam; penem	beta-lactam antibiotic	antibiotic inactivation	protein homolog	0					8	ARO:3000902|ID:3979|Name:TEM-32|NCBI:NG_050261.1	30.78	0.7		3054252	2.62	0.23
TEM-40	ARH-4077_S17	TEM beta-lactamase	ARO:3000910	monobactam; cephalosporin; penam; penem	beta-lactam antibiotic	antibiotic inactivation	protein homolog	0					6	ARO:3000910|ID:1436|Name:TEM-40|NCBI:FR717535.1	36.59	0.53		3054252	1.96	0.17
TEM-55	ARH-4077_S17	TEM beta-lactamase	ARO:3000924	monobactam; cephalosporin; penam; penem	beta-lactam antibiotic	antibiotic inactivation	protein homolog	0					13	ARO:3000924|ID:797|Name:TEM-55|NCBI:DQ286729.1	33.33	1.06		3054252	4.26	0.35
TEM-57	ARH-4077_S17	TEM beta-lactamase	ARO:3000926	monobactam; cephalosporin; penam; penem	beta-lactam antibiotic	antibiotic inactivation	protein homolog	0					7	ARO:3000926|ID:2025|Name:TEM-57|NCBI:FJ405211.1	28.8	0.61	Escherichia coli (chromosome): 3;	3054252	2.29	0.2
TEM-6	ARH-4077_S17	TEM beta-lactamase	ARO:3000878	monobactam; cephalosporin; penam; penem	beta-lactam antibiotic	antibiotic inactivation	protein homolog	0					11	ARO:3000878|ID:760|Name:TEM-6|NCBI:X57972.1	33.22	0.96		3054252	3.6	0.31
TEM-70	ARH-4077_S17	TEM beta-lactamase	ARO:3000936	monobactam; cephalosporin; penam; penem	beta-lactam antibiotic	antibiotic inactivation	protein homolog	0					10	ARO:3000936|ID:1887|Name:TEM-70|NCBI:AF188199.1	34.26	0.87		3054252	3.27	0.28
TEM-81	ARH-4077_S17	TEM beta-lactamase	ARO:3000948	monobactam; cephalosporin; penam; penem	beta-lactam antibiotic	antibiotic inactivation	protein homolog	0					10	ARO:3000948|ID:1531|Name:TEM-81|NCBI:AF427127.1	40.88	0.8	Escherichia coli (plasmid): 1;	3054252	3.27	0.26
TEM-83	ARH-4077_S17	TEM beta-lactamase	ARO:3000950	monobactam; cephalosporin; penam; penem	beta-lactam antibiotic	antibiotic inactivation	protein homolog	0					8	ARO:3000950|ID:828|Name:TEM-83|NCBI:AF427129.1	37.4	0.7		3054252	2.62	0.23
YojI	ARH-4077_S17	ATP-binding cassette (ABC) antibiotic efflux pump	ARO:3003952	peptide antibiotic	peptide antibiotic	antibiotic efflux	protein homolog	0					12	ARO:3003952|ID:2424|Name:YojI|NCBI:U00096.3	9.61	0.05		3054252	3.93	0.02
aadA	ARH-4077_S17	ANT(3'')	ARO:3002601	aminoglycoside antibiotic	aminoglycoside antibiotic	antibiotic inactivation	protein homolog	1	Perfect	99.6212	100	Unknown taxonomy (chromosome or plasmid)						3054252	0	0
aadA10	ARH-4077_S17	ANT(3'')	ARO:3004692	aminoglycoside antibiotic	aminoglycoside antibiotic	antibiotic inactivation	protein homolog	0					226	ARO:3004692|ID:3398|Name:aadA10|NCBI:U37105.2	14.63	1.2		3054252	74	0.39
aadA6	ARH-4077_S17	ANT(3'')	ARO:3002606	aminoglycoside antibiotic	aminoglycoside antibiotic	antibiotic inactivation	protein homolog	0					325	ARO:3002606|ID:2009|Name:aadA6|NCBI:AM087411.1	9.81	10.96		3054252	106.42	3.59
acrB	ARH-4077_S17	resistance-nodulation-cell division (RND) antibiotic efflux pump	ARO:3000216	fluoroquinolone antibiotic; cephalosporin; glycylcycline; penam; tetracycline antibiotic; rifamycin antibiotic; phenicol antibiotic; disinfecting agents and antiseptics	fluoroquinolone antibiotic; beta-lactam antibiotic; phenicol antibiotic; rifamycin antibiotic; disinfecting agents and antiseptics; tetracycline antibiotic	antibiotic efflux	protein homolog	0					13	ARO:3000216|ID:1104|Name:acrB|NCBI:U00096.3	20.06	0.16	Enterobacter (chromosome or plasmid): 1;	3054252	4.26	0.05
acrD	ARH-4077_S17	resistance-nodulation-cell division (RND) antibiotic efflux pump	ARO:3000491	aminoglycoside antibiotic	aminoglycoside antibiotic	antibiotic efflux	protein homolog	0					12	ARO:3000491|ID:1427|Name:acrD|NCBI:AP009048.1	9.6	0.05	Enterobacter (chromosome or plasmid): 1;	3054252	3.93	0.02
amrB	ARH-4077_S17	resistance-nodulation-cell division (RND) antibiotic efflux pump	ARO:3002983	aminoglycoside antibiotic	aminoglycoside antibiotic	antibiotic efflux	protein homolog	0					9	ARO:3002983|ID:476|Name:amrB|NCBI:BX571965.1	8.24	0.04	Stenotrophomonas maltophilia (chromosome): 3;	3054252	2.95	0.01
bacA	ARH-4077_S17	undecaprenyl pyrophosphate related proteins	ARO:3002986	peptide antibiotic	peptide antibiotic	antibiotic target alteration	protein homolog	0					4	ARO:3002986|ID:1820|Name:bacA|NCBI:U00096.3	19.83	0.36	Enterobacter (chromosome): 4;	3054252	1.31	0.12
baeR	ARH-4077_S17	resistance-nodulation-cell division (RND) antibiotic efflux pump	ARO:3000828	aminoglycoside antibiotic; aminocoumarin antibiotic	aminoglycoside antibiotic; aminocoumarin antibiotic	antibiotic efflux	protein homolog	0					2	ARO:3000828|ID:1337|Name:baeR|NCBI:AP009048.1	13	0.21	Enterobacter (chromosome): 2;	3054252	0.65	0.07
carA	ARH-4077_S17	Miscellaneous ABC-F subfamily ATP-binding cassette ribosomal protection proteins	ARO:3002817	macrolide antibiotic	macrolide antibiotic	antibiotic target protection	protein homolog	1	Nudged	1.2681	100							3054252	0	0
ceoB	ARH-4077_S17	resistance-nodulation-cell division (RND) antibiotic efflux pump	ARO:3003010	fluoroquinolone antibiotic; aminoglycoside antibiotic	fluoroquinolone antibiotic; aminoglycoside antibiotic	antibiotic efflux	protein homolog	0					15	ARO:3003010|ID:1252|Name:ceoB|NCBI:U97042.1	12.32	0.07	Stenotrophomonas maltophilia (chromosome): 4;	3054252	4.91	0.02
cmlA9	ARH-4077_S17	major facilitator superfamily (MFS) antibiotic efflux pump	ARO:3005043	phenicol antibiotic	phenicol antibiotic	antibiotic efflux	protein homolog	0					3	ARO:3005043|ID:3786|Name:cmlA9|NCBI:AY963803.6	12.84	0.15		3054252	0.98	0.05
dfrA14	ARH-4077_S17	trimethoprim resistant dihydrofolate reductase dfr	ARO:3002859	diaminopyrimidine antibiotic	diaminopyrimidine antibiotic	antibiotic target replacement	protein homolog	1	Strict	99.3671	99.36	Unknown taxonomy (chromosome or plasmid)	28494	ARO:3002859|ID:1592|Name:dfrA14|NCBI:KF921535.1	100	4275.27	Klebsiella pneumoniae (plasmid): 1;	3054252	9330.17	1399.91
dfrG	ARH-4077_S17	trimethoprim resistant dihydrofolate reductase dfr	ARO:3002868	diaminopyrimidine antibiotic	diaminopyrimidine antibiotic	antibiotic target replacement	protein homolog	0					15	ARO:3002868|ID:448|Name:dfrG|NCBI:AB205645.1	59.24	2.29		3054252	4.91	0.75
eptB	ARH-4077_S17	pmr phosphoethanolamine transferase	ARO:3005047	peptide antibiotic	peptide antibiotic	antibiotic target alteration	protein homolog	0					1	ARO:3005047|ID:3791|Name:eptB|NCBI:FO203501.1	4.35	0.04		3054252	0.33	0.01
erm(32)	ARH-4077_S17	Erm 23S ribosomal RNA methyltransferase	ARO:3004592	macrolide antibiotic; lincosamide antibiotic; streptogramin antibiotic	macrolide antibiotic; streptogramin antibiotic; lincosamide antibiotic	antibiotic target alteration	protein homolog	1	Nudged	3.2028	100							3054252	0	0
kdpE	ARH-4077_S17	kdpDE	ARO:3003841	aminoglycoside antibiotic	aminoglycoside antibiotic	antibiotic efflux	protein homolog	0					4	ARO:3003841|ID:2331|Name:kdpE|NCBI:U00096.3	21.68	0.22		3054252	1.31	0.07
macB	ARH-4077_S17	ATP-binding cassette (ABC) antibiotic efflux pump	ARO:3000535	macrolide antibiotic	macrolide antibiotic	antibiotic efflux	protein homolog	0					70	ARO:3000535|ID:487|Name:macB|NCBI:AY768532.1	22.22	0.07		3054252	22.92	0.02
mdtA	ARH-4077_S17	resistance-nodulation-cell division (RND) antibiotic efflux pump	ARO:3000792	aminocoumarin antibiotic	aminocoumarin antibiotic	antibiotic efflux	protein homolog	0					1	ARO:3000792|ID:387|Name:mdtA|NCBI:U00096.1	6.01	0.06		3054252	0.33	0.02
mdtB	ARH-4077_S17	resistance-nodulation-cell division (RND) antibiotic efflux pump	ARO:3000793	aminocoumarin antibiotic	aminocoumarin antibiotic	antibiotic efflux	protein homolog	0					11	ARO:3000793|ID:820|Name:mdtB|NCBI:U00096.1	11.18	0.12		3054252	3.6	0.04
mdtC	ARH-4077_S17	resistance-nodulation-cell division (RND) antibiotic efflux pump	ARO:3000794	aminocoumarin antibiotic	aminocoumarin antibiotic	antibiotic efflux	protein homolog	1	Nudged	8.577	96.59	Enterobacter hormaechei (no genomic info)	125	ARO:3000794|ID:1315|Name:mdtC|NCBI:U00096.1	25.41	0.37	Enterobacter cloacae (chromosome): 1;	3054252	40.93	0.12
mecA	ARH-4077_S17	methicillin resistant PBP2	ARO:3000617	penam	beta-lactam antibiotic	antibiotic target replacement	protein homolog	1	Nudged	14.9477	98	Unknown taxonomy (chromosome or plasmid)	54	ARO:3000617|ID:1321|Name:mecA|NCBI:KC243783.1	53.31	2.03	Staphylococcus (chromosome): 2; Staphylococcus (chromosome or plasmid): 2;	3054252	17.68	0.66
mel	ARH-4077_S17	msr-type ABC-F protein	ARO:3000616	macrolide antibiotic; streptogramin antibiotic	macrolide antibiotic; streptogramin antibiotic	antibiotic target protection	protein homolog	0					86	ARO:3000616|ID:1231|Name:mel|NCBI:AF227521.1	80.71	5.25		3054252	28.16	1.72
mexQ	ARH-4077_S17	resistance-nodulation-cell division (RND) antibiotic efflux pump	ARO:3003699	macrolide antibiotic; carbapenem; tetracycline antibiotic; diaminopyrimidine antibiotic; phenicol antibiotic; disinfecting agents and antiseptics	beta-lactam antibiotic; macrolide antibiotic; diaminopyrimidine antibiotic; phenicol antibiotic; tetracycline antibiotic; disinfecting agents and antiseptics	antibiotic efflux	protein homolog	0					30	ARO:3003699|ID:2212|Name:mexQ|NCBI:AB219524.1	13.03	0.05	Stenotrophomonas maltophilia (chromosome): 3;	3054252	9.82	0.02
mexY	ARH-4077_S17	resistance-nodulation-cell division (RND) antibiotic efflux pump	ARO:3003033	macrolide antibiotic; fluoroquinolone antibiotic; aminoglycoside antibiotic; carbapenem; cephalosporin; cephamycin; penam; tetracycline antibiotic; phenicol antibiotic; disinfecting agents and antiseptics	fluoroquinolone antibiotic; beta-lactam antibiotic; macrolide antibiotic; aminoglycoside antibiotic; phenicol antibiotic; tetracycline antibiotic; disinfecting agents and antiseptics	antibiotic efflux	protein homolog	0					24	ARO:3003033|ID:1786|Name:mexY|NCBI:AB015853.1	21.33	0.12	Stenotrophomonas maltophilia (chromosome): 1;	3054252	7.86	0.04
mphC	ARH-4077_S17	macrolide phosphotransferase (MPH)	ARO:3000319	macrolide antibiotic	macrolide antibiotic	antibiotic inactivation	protein homolog	0					14	ARO:3000319|ID:2062|Name:mphC|NCBI:AB013298.1	45.11	1.18		3054252	4.58	0.39
mphF	ARH-4077_S17	macrolide phosphotransferase (MPH)	ARO:3003071	macrolide antibiotic	macrolide antibiotic	antibiotic inactivation	protein homolog	1	Perfect	99.6667	100	Unknown taxonomy (chromosome)	9638	ARO:3003071|ID:473|Name:mphF|NCBI:AM260957.1	100	787.26		3054252	3155.9	257.78
msrA	ARH-4077_S17	msr-type ABC-F protein	ARO:3000251	macrolide antibiotic; streptogramin antibiotic; streptogramin B antibiotic	macrolide antibiotic; streptogramin antibiotic	antibiotic target protection	protein homolog	0					20	ARO:3000251|ID:1200|Name:msrA|NCBI:X52085.1	39.74	1.03		3054252	6.55	0.34
oqxA	ARH-4077_S17	resistance-nodulation-cell division (RND) antibiotic efflux pump	ARO:3003922	fluoroquinolone antibiotic; glycylcycline; tetracycline antibiotic; diaminopyrimidine antibiotic; nitrofuran antibiotic	diaminopyrimidine antibiotic; fluoroquinolone antibiotic; tetracycline antibiotic; nitrofuran antibiotic	antibiotic efflux	protein homolog	0					4	ARO:3003922|ID:2399|Name:oqxA|NCBI:EU370913.1	25.68	0.26	Enterobacter (chromosome): 1;	3054252	1.31	0.09
oqxB	ARH-4077_S17	resistance-nodulation-cell division (RND) antibiotic efflux pump	ARO:3003923	fluoroquinolone antibiotic; glycylcycline; tetracycline antibiotic; diaminopyrimidine antibiotic; nitrofuran antibiotic	diaminopyrimidine antibiotic; fluoroquinolone antibiotic; tetracycline antibiotic; nitrofuran antibiotic	antibiotic efflux	protein homolog	1	Nudged	19.7907	97.12	Enterobacter (chromosome)	54	ARO:3003923|ID:2400|Name:oqxB|NCBI:EU370913.1	47.92	1.04	Stenotrophomonas maltophilia (chromosome): 19; Enterobacter (chromosome): 20;	3054252	17.68	0.34
qacEdelta1	ARH-4077_S17	major facilitator superfamily (MFS) antibiotic efflux pump	ARO:3005010	disinfecting agents and antiseptics	disinfecting agents and antiseptics	antibiotic efflux	protein homolog	1	Perfect	99.1379	100	Unknown taxonomy (chromosome or plasmid)	1184	ARO:3005010|ID:3755|Name:qacEdelta1|NCBI:U49101.1	100	238.43		3054252	387.69	78.07
qacJ	ARH-4077_S17	small multidrug resistance (SMR) antibiotic efflux pump	ARO:3007014	disinfecting agents and antiseptics	disinfecting agents and antiseptics	antibiotic efflux	protein homolog	1	Strict	75.9259	48.78	Stenotrophomonas maltophilia (chromosome)						3054252	0	0
ramA	ARH-4077_S17	resistance-nodulation-cell division (RND) antibiotic efflux pump; General Bacterial Porin with reduced permeability to beta-lactams	ARO:3000823	fluoroquinolone antibiotic; monobactam; carbapenem; cephalosporin; glycylcycline; cephamycin; penam; tetracycline antibiotic; rifamycin antibiotic; phenicol antibiotic; penem; disinfecting agents and antiseptics	fluoroquinolone antibiotic; beta-lactam antibiotic; phenicol antibiotic; rifamycin antibiotic; disinfecting agents and antiseptics; tetracycline antibiotic	antibiotic efflux; reduced permeability to antibiotic	protein homolog	0					2	ARO:3000823|ID:1665|Name:ramA|NCBI:JQ727668.1	35.2	0.4	Enterobacter (chromosome or plasmid): 1;	3054252	0.65	0.13
rpoB2	ARH-4077_S17	rifamycin-resistant beta-subunit of RNA polymerase (rpoB)	ARO:3000501	rifamycin antibiotic	rifamycin antibiotic	antibiotic target alteration; antibiotic target replacement	protein homolog	0					1365	ARO:3000501|ID:2831|Name:rpoB2|NCBI:AP006618.1	27.49	12.87	Enterobacter hormaechei (chromosome): 3;	3054252	446.96	4.21
rsmA	ARH-4077_S17	resistance-nodulation-cell division (RND) antibiotic efflux pump	ARO:3005069	fluoroquinolone antibiotic; diaminopyrimidine antibiotic; phenicol antibiotic	diaminopyrimidine antibiotic; fluoroquinolone antibiotic; phenicol antibiotic	antibiotic efflux	protein homolog	1	Strict	98.3871	85.25	Enterobacter (chromosome or plasmid)						3054252	0	0
smeA	ARH-4077_S17	resistance-nodulation-cell division (RND) antibiotic efflux pump	ARO:3003051	aminoglycoside antibiotic; cephalosporin; cephamycin; penam	aminoglycoside antibiotic; beta-lactam antibiotic	antibiotic efflux	protein homolog	0					31	ARO:3003051|ID:1507|Name:smeA|NCBI:AF173226.1	66.58	1.32		3054252	10.15	0.43
smeB	ARH-4077_S17	resistance-nodulation-cell division (RND) antibiotic efflux pump	ARO:3003052	aminoglycoside antibiotic; cephalosporin; cephamycin; penam	aminoglycoside antibiotic; beta-lactam antibiotic	antibiotic efflux	protein homolog	4	Nudged	65.9048	98.0033	Stenotrophomonas maltophilia (chromosome)	315	ARO:3003052|ID:1960|Name:smeB|NCBI:AF173226.1	97.24	6.61	Stenotrophomonas maltophilia (chromosome): 102; Enterobacter (chromosome): 1;	3054252	103.14	2.16
smeC	ARH-4077_S17	resistance-nodulation-cell division (RND) antibiotic efflux pump	ARO:3003053	aminoglycoside antibiotic; cephalosporin; cephamycin; penam	aminoglycoside antibiotic; beta-lactam antibiotic	antibiotic efflux	protein homolog	2	Nudged	38.5593	98.05	Unknown taxonomy (chromosome) Stenotrophomonas maltophilia (chromosome)	53	ARO:3003053|ID:1264|Name:smeC|NCBI:AF173226.1	69.07	2.57	Stenotrophomonas maltophilia (chromosome): 16;	3054252	17.35	0.84
smeD	ARH-4077_S17	resistance-nodulation-cell division (RND) antibiotic efflux pump	ARO:3003055	macrolide antibiotic; fluoroquinolone antibiotic; tetracycline antibiotic; phenicol antibiotic	fluoroquinolone antibiotic; phenicol antibiotic; tetracycline antibiotic; macrolide antibiotic	antibiotic efflux	protein homolog	3	Nudged	79.2405	98.5	Stenotrophomonas maltophilia (chromosome)	65	ARO:3003055|ID:284|Name:smeD|NCBI:AJ252200.1	98.31	3.73	Stenotrophomonas maltophilia (chromosome): 29;	3054252	21.28	1.22
smeE	ARH-4077_S17	resistance-nodulation-cell division (RND) antibiotic efflux pump	ARO:3003056	macrolide antibiotic; fluoroquinolone antibiotic; tetracycline antibiotic; phenicol antibiotic	fluoroquinolone antibiotic; phenicol antibiotic; tetracycline antibiotic; macrolide antibiotic	antibiotic efflux	protein homolog	2	Nudged	27.0893	98.365	Stenotrophomonas maltophilia (chromosome)	481	ARO:3003056|ID:876|Name:smeE|NCBI:AJ252200.1	99.46	10.61	Stenotrophomonas maltophilia (chromosome): 181; Enterobacter hormaechei (chromosome): 1;	3054252	157.5	3.47
smeF	ARH-4077_S17	resistance-nodulation-cell division (RND) antibiotic efflux pump	ARO:3003057	macrolide antibiotic; fluoroquinolone antibiotic; tetracycline antibiotic; phenicol antibiotic	fluoroquinolone antibiotic; phenicol antibiotic; tetracycline antibiotic; macrolide antibiotic	antibiotic efflux	protein homolog	2	Nudged	22.9122	97.885	Stenotrophomonas maltophilia (chromosome)	51	ARO:3003057|ID:634|Name:smeF|NCBI:AJ252200.1	88.22	2.12	Stenotrophomonas maltophilia (chromosome): 13;	3054252	16.7	0.69
smeR	ARH-4077_S17	resistance-nodulation-cell division (RND) antibiotic efflux pump	ARO:3003066	aminoglycoside antibiotic; cephalosporin; cephamycin; penam	aminoglycoside antibiotic; beta-lactam antibiotic	antibiotic efflux	protein homolog	1	Strict	99.5652	96.94	Stenotrophomonas maltophilia (chromosome)	166	ARO:3003066|ID:1550|Name:smeR|NCBI:AF173226.1	100	17.24	Stenotrophomonas maltophilia (chromosome): 81;	3054252	54.36	5.65
smeS	ARH-4077_S17	resistance-nodulation-cell division (RND) antibiotic efflux pump	ARO:3003067	aminoglycoside antibiotic; cephalosporin; cephamycin; penam	aminoglycoside antibiotic; beta-lactam antibiotic	antibiotic efflux	protein homolog	0					61	ARO:3003067|ID:342|Name:smeS|NCBI:AF173226.1	95.23	2.84	Stenotrophomonas maltophilia (chromosome): 19;	3054252	19.97	0.93
sul1	ARH-4077_S17	sulfonamide resistant sul	ARO:3000410	sulfonamide antibiotic	sulfonamide antibiotic	antibiotic target replacement	protein homolog	3	Nudged	99.6429	100	Unknown taxonomy (chromosome or plasmid)	12835	ARO:3000410|ID:1070|Name:sul1|NCBI:JF969163.1	100	1121.06	Escherichia coli (plasmid): 4; Klebsiella pneumoniae (plasmid): 2;	3054252	4202.73	367.08
sul2	ARH-4077_S17	sulfonamide resistant sul	ARO:3000412	sulfonamide antibiotic	sulfonamide antibiotic	antibiotic target replacement	protein homolog	1	Perfect	99.6324	100	Unknown taxonomy (chromosome or plasmid)	51617	ARO:3000412|ID:952|Name:sul2|NCBI:AY055428.1	100	4620.99	Escherichia coli (chromosome): 9; Haemophilus parainfluenzae (chromosome): 4; Myroides odoratimimus (chromosome): 3; Acinetobacter baumannii (chromosome): 2; Klebsiella pneumoniae (chromosome): 2; Acinetobacter baumannii (chromosome or plasmid): 1; Escherichia coli (plasmid): 27; Enterobacter hormaechei (plasmid): 6; Acinetobacter baumannii (plasmid): 4; Salmonella enterica (plasmid): 3; Klebsiella pneumoniae (plasmid): 3; Providencia stuartii (plasmid): 3; Bacillus anthracis (plasmid): 2;	3054252	16901.6	1513.11
tet(A)	ARH-4077_S17	major facilitator superfamily (MFS) antibiotic efflux pump	ARO:3000165	tetracycline antibiotic	tetracycline antibiotic	antibiotic efflux	protein homolog	0					3	ARO:3000165|ID:1808|Name:tet(A)|NCBI:AF534183.1	4	0.04		3054252	0.98	0.01
tet(K)	ARH-4077_S17	major facilitator superfamily (MFS) antibiotic efflux pump	ARO:3000178	tetracycline antibiotic	tetracycline antibiotic	antibiotic efflux	protein homolog	0					18	ARO:3000178|ID:1345|Name:tet(K)|NCBI:S67449.1	27.39	0.97		3054252	5.89	0.32
tet(M)	ARH-4077_S17	tetracycline-resistant ribosomal protection protein	ARO:3000186	tetracycline antibiotic	tetracycline antibiotic	antibiotic target protection	protein homolog	2	Strict	72.9688	98.49	Unknown taxonomy (chromosome or plasmid)	593	ARO:3000186|ID:1692|Name:tet(M)|NCBI:AB039845.1	82.76	22.94		3054252	194.17	7.51
tet(O/M/O)	ARH-4077_S17	tetracycline-resistant ribosomal protection protein	ARO:3007120	tetracycline antibiotic	tetracycline antibiotic	antibiotic target protection	protein homolog	0					11	ARO:3007120|ID:5790|Name:tet(O/M/O)|NCBI:AY394560.1	16.25	0.43		3054252	3.6	0.14
tet(O/W)	ARH-4077_S17	tetracycline-resistant ribosomal protection protein	ARO:3007121	tetracycline antibiotic	tetracycline antibiotic	antibiotic target protection	protein homolog	1	Nudged	11.7188	98.67	Unknown taxonomy (chromosome or plasmid)						3054252	0	0
tet(O/W/32/O)	ARH-4077_S17	tetracycline-resistant ribosomal protection protein	ARO:3007122	tetracycline antibiotic	tetracycline antibiotic	antibiotic target protection	protein homolog	0					37	ARO:3007122|ID:5792|Name:tet(O/W/32/O)|NCBI:DQ525023.1	18.85	1.45		3054252	12.12	0.47
tet(Q)	ARH-4077_S17	tetracycline-resistant ribosomal protection protein	ARO:3000191	tetracycline antibiotic	tetracycline antibiotic	antibiotic target protection	protein homolog	0					18	ARO:3000191|ID:1183|Name:tet(Q)|NCBI:Z21523.1	26.09	0.68		3054252	5.89	0.22
tet(W)	ARH-4077_S17	tetracycline-resistant ribosomal protection protein	ARO:3000194	tetracycline antibiotic	tetracycline antibiotic	antibiotic target protection	protein homolog	1	Nudged	13.4375	100	Unknown taxonomy (chromosome or plasmid)	72	ARO:3000194|ID:389|Name:tet(W)|NCBI:AJ222769.3	45.57	2.82		3054252	23.58	0.92
tetA(P)	ARH-4077_S17	major facilitator superfamily (MFS) antibiotic efflux pump	ARO:3000180	tetracycline antibiotic	tetracycline antibiotic	antibiotic efflux	protein homolog	1	Nudged	1.9002	100							3054252	0	0
AAC(6')-Iak	ARH-4081_S18	AAC(6')	ARO:3003199	aminoglycoside antibiotic	aminoglycoside antibiotic	antibiotic inactivation	protein homolog	0					3	ARO:3003199|ID:1909|Name:AAC(6')-Iak|NCBI:AB894482.1	25.97	0.16	Stenotrophomonas maltophilia (chromosome): 1;	1463604	2.05	0.11
AAC(6')-Ib7	ARH-4081_S18	AAC(6')	ARO:3002578	aminoglycoside antibiotic	aminoglycoside antibiotic	antibiotic inactivation	protein homolog	0					2949	ARO:3002578|ID:2117|Name:AAC(6')-Ib7|NCBI:KR091911.1	31.68	223.74		1463604	2015.35	152.9
AAC(6')-Iz	ARH-4081_S18	AAC(6')	ARO:3002570	aminoglycoside antibiotic	aminoglycoside antibiotic	antibiotic inactivation	protein homolog	0					1	ARO:3002570|ID:1995|Name:AAC(6')-Iz|NCBI:AF140221.1	16.45	0.16	Stenotrophomonas maltophilia (chromosome): 1;	1463604	0.68	0.11
ANT(2'')-Ia	ARH-4081_S18	ANT(2'')	ARO:3000230	aminoglycoside antibiotic	aminoglycoside antibiotic	antibiotic inactivation	protein homolog	1	Perfect	99.4382	100	Unknown taxonomy (chromosome or plasmid)	1804	ARO:3000230|ID:1372|Name:ANT(2'')-Ia|NCBI:AF078527.1	100	242.52	Providencia heimbachae (plasmid): 101;	1463604	1232.86	165.74
ANT(3'')-IIa	ARH-4081_S18	ANT(3'')	ARO:3004089	aminoglycoside antibiotic	aminoglycoside antibiotic	antibiotic inactivation	protein homolog	0					13608	ARO:3004089|ID:2752|Name:ANT(3'')-IIa|NCBI:X02340.1	99.79	1040.81	Pseudomonas aeruginosa (chromosome): 2; Actinobacillus pleuropneumoniae (chromosome): 1; Neisseria brasiliensis (chromosome): 1; Salmonella enterica (plasmid): 1;	1463604	9299.72	711.29
AxyY	ARH-4081_S18	resistance-nodulation-cell division (RND) antibiotic efflux pump	ARO:3004144	macrolide antibiotic; fluoroquinolone antibiotic; aminoglycoside antibiotic; cephalosporin	aminoglycoside antibiotic; beta-lactam antibiotic; fluoroquinolone antibiotic; macrolide antibiotic	antibiotic efflux	protein homolog	0					12	ARO:3004144|ID:2799|Name:AxyY|NCBI:AFRQ01000061.1	13.48	0.07		1463604	8.2	0.05
Bifidobacterium adolescentis rpoB mutants conferring resistance to rifampicin	ARH-4081_S18	rifamycin-resistant beta-subunit of RNA polymerase (rpoB)	ARO:3004480	rifamycin antibiotic	rifamycin antibiotic	antibiotic target alteration; antibiotic target replacement	protein homolog	0					238	ARO:3004480|ID:2914|Name:Bifidobacterium_adolescentis_rpoB_mutants_conferring_resistance_to_rifampicin|NCBI:NC_008618.1	37.91	1.95	Bifidobacterium breve (chromosome): 1;	1463604	162.65	1.33
CARB-1	ARH-4081_S18	CARB beta-lactamase	ARO:3002240	penam	beta-lactam antibiotic	antibiotic inactivation	protein homolog	0					979	ARO:3002240|ID:1363|Name:CARB-1|NCBI:AF313471.1	96.89	84.28	Acinetobacter indicus (plasmid): 11;	1463604	669.05	57.6
CARB-3	ARH-4081_S18	CARB beta-lactamase	ARO:3002242	penam	beta-lactam antibiotic	antibiotic inactivation	protein homolog	1	Strict	99.6721	99.67	Unknown taxonomy (chromosome or plasmid)	9799	ARO:3002242|ID:467|Name:CARB-3|NCBI:S46063.1	100	786.78	Acinetobacter indicus (plasmid): 72;	1463604	6696.65	537.69
CARB-53	ARH-4081_S18	CARB beta-lactamase	ARO:3005587	penam	beta-lactam antibiotic	antibiotic inactivation	protein homolog	0					84	ARO:3005587|ID:4437|Name:CARB-53|NCBI:NG_070729.1	32.41	7.28		1463604	57.41	4.98
ErmB	ARH-4081_S18	Erm 23S ribosomal RNA methyltransferase	ARO:3000375	macrolide antibiotic; lincosamide antibiotic; streptogramin antibiotic; streptogramin A antibiotic; streptogramin B antibiotic	lincosamide antibiotic; streptogramin antibiotic; macrolide antibiotic	antibiotic target alteration	protein homolog	1	Strict	98.3936	99.18	Unknown taxonomy (chromosome or plasmid)	378	ARO:3000375|ID:1549|Name:ErmB|NCBI:AF242872.1	99.87	36.34		1463604	258.33	24.83
ErmC	ARH-4081_S18	Erm 23S ribosomal RNA methyltransferase	ARO:3000250	macrolide antibiotic; lincosamide antibiotic; streptogramin antibiotic; streptogramin A antibiotic; streptogramin B antibiotic	lincosamide antibiotic; streptogramin antibiotic; macrolide antibiotic	antibiotic target alteration	protein homolog	0					6	ARO:3000250|ID:881|Name:ErmC|NCBI:M12730.1	23.95	0.62		1463604	4.1	0.42
ErmX	ARH-4081_S18	Erm 23S ribosomal RNA methyltransferase	ARO:3000596	macrolide antibiotic; lincosamide antibiotic; streptogramin antibiotic; streptogramin A antibiotic; streptogramin B antibiotic	lincosamide antibiotic; streptogramin antibiotic; macrolide antibiotic	antibiotic target alteration	protein homolog	1	Strict	99.6491	90.14	Unknown taxonomy (chromosome or plasmid)	322	ARO:3000596|ID:950|Name:ErmX|NCBI:M36726.1	99.88	27.83		1463604	220.06	19.02
L1 beta-lactamase	ARH-4081_S18	L1 family beta-lactamase	ARO:3000582	cephalosporin	beta-lactam antibiotic	antibiotic inactivation	protein homolog	0					4	ARO:3000582|ID:1619|Name:L1_beta-lactamase|NCBI:AJ272109.1	16.67	0.3		1463604	2.73	0.21
MexB	ARH-4081_S18	resistance-nodulation-cell division (RND) antibiotic efflux pump	ARO:3000378	macrolide antibiotic; fluoroquinolone antibiotic; monobactam; carbapenem; cephalosporin; cephamycin; penam; tetracycline antibiotic; peptide antibiotic; aminocoumarin antibiotic; diaminopyrimidine antibiotic; sulfonamide antibiotic; phenicol antibiotic; penem	phenicol antibiotic; beta-lactam antibiotic; diaminopyrimidine antibiotic; peptide antibiotic; aminocoumarin antibiotic; fluoroquinolone antibiotic; macrolide antibiotic; sulfonamide antibiotic; tetracycline antibiotic	antibiotic efflux	protein homolog	0					4	ARO:3000378|ID:1925|Name:MexB|NCBI:L11616.1	6.78	0.05		1463604	2.73	0.03
MexD	ARH-4081_S18	resistance-nodulation-cell division (RND) antibiotic efflux pump	ARO:3000801	macrolide antibiotic; fluoroquinolone antibiotic; aminoglycoside antibiotic; cephalosporin; penam; tetracycline antibiotic; aminocoumarin antibiotic; diaminopyrimidine antibiotic; phenicol antibiotic	aminoglycoside antibiotic; aminocoumarin antibiotic; fluoroquinolone antibiotic; macrolide antibiotic; phenicol antibiotic; tetracycline antibiotic; beta-lactam antibiotic; diaminopyrimidine antibiotic	antibiotic efflux	protein homolog	0					3	ARO:3000801|ID:1523|Name:MexD|NCBI:U57969.1	4.66	0.02		1463604	2.05	0.01
MexF	ARH-4081_S18	resistance-nodulation-cell division (RND) antibiotic efflux pump	ARO:3000804	fluoroquinolone antibiotic; diaminopyrimidine antibiotic; phenicol antibiotic	diaminopyrimidine antibiotic; fluoroquinolone antibiotic; phenicol antibiotic	antibiotic efflux	protein homolog	0					11	ARO:3000804|ID:1300|Name:MexF|NCBI:AE004091.2	10.13	0.07	Stenotrophomonas maltophilia (chromosome): 7;	1463604	7.52	0.05
MexK	ARH-4081_S18	resistance-nodulation-cell division (RND) antibiotic efflux pump	ARO:3003693	macrolide antibiotic; tetracycline antibiotic; disinfecting agents and antiseptics	tetracycline antibiotic; disinfecting agents and antiseptics; macrolide antibiotic	antibiotic efflux	protein homolog	0					26	ARO:3003693|ID:2206|Name:MexK|NCBI:AE004091.2	20.37	0.51		1463604	17.77	0.35
MexW	ARH-4081_S18	resistance-nodulation-cell division (RND) antibiotic efflux pump	ARO:3003031	macrolide antibiotic; fluoroquinolone antibiotic; tetracycline antibiotic; phenicol antibiotic; disinfecting agents and antiseptics	disinfecting agents and antiseptics; fluoroquinolone antibiotic; macrolide antibiotic; phenicol antibiotic; tetracycline antibiotic	antibiotic efflux	protein homolog	0					6	ARO:3003031|ID:2208|Name:MexW|NCBI:NC_002516.2	4.65	0.02		1463604	4.1	0.01
MuxB	ARH-4081_S18	resistance-nodulation-cell division (RND) antibiotic efflux pump	ARO:3004074	macrolide antibiotic; monobactam; tetracycline antibiotic; aminocoumarin antibiotic	beta-lactam antibiotic; aminocoumarin antibiotic; macrolide antibiotic; tetracycline antibiotic	antibiotic efflux	protein homolog	0					34	ARO:3004074|ID:2718|Name:MuxB|NCBI:AE004091.2	30.65	0.29		1463604	23.24	0.2
MuxC	ARH-4081_S18	resistance-nodulation-cell division (RND) antibiotic efflux pump	ARO:3004075	macrolide antibiotic; monobactam; tetracycline antibiotic; aminocoumarin antibiotic	beta-lactam antibiotic; aminocoumarin antibiotic; macrolide antibiotic; tetracycline antibiotic	antibiotic efflux	protein homolog	0					5	ARO:3004075|ID:2720|Name:MuxC|NCBI:AE004091.2	7.59	0.05		1463604	3.42	0.03
OCH-3	ARH-4081_S18	OCH beta-lactamase	ARO:3002516	monobactam; cephalosporin; cephamycin; penam; penem	beta-lactam antibiotic	antibiotic inactivation	protein homolog	0					8	ARO:3002516|ID:201|Name:OCH-3|NCBI:AJ295341.1	48.76	0.51		1463604	5.47	0.35
Pseudomonas aeruginosa CpxR	ARH-4081_S18	resistance-nodulation-cell division (RND) antibiotic efflux pump	ARO:3004054	macrolide antibiotic; fluoroquinolone antibiotic; monobactam; aminoglycoside antibiotic; carbapenem; cephalosporin; cephamycin; penam; tetracycline antibiotic; peptide antibiotic; aminocoumarin antibiotic; diaminopyrimidine antibiotic; sulfonamide antibiotic; phenicol antibiotic; penem	aminoglycoside antibiotic; phenicol antibiotic; beta-lactam antibiotic; diaminopyrimidine antibiotic; peptide antibiotic; aminocoumarin antibiotic; fluoroquinolone antibiotic; macrolide antibiotic; sulfonamide antibiotic; tetracycline antibiotic	antibiotic efflux	protein homolog	0					40	ARO:3004054|ID:2685|Name:Pseudomonas_aeruginosa_CpxR|NCBI:LT673656.1	17.99	0.11		1463604	27.34	0.08
Pseudomonas aeruginosa soxR	ARH-4081_S18	ATP-binding cassette (ABC) antibiotic efflux pump; major facilitator superfamily (MFS) antibiotic efflux pump; resistance-nodulation-cell division (RND) antibiotic efflux pump	ARO:3004107	fluoroquinolone antibiotic; cephalosporin; glycylcycline; penam; tetracycline antibiotic; rifamycin antibiotic; phenicol antibiotic; disinfecting agents and antiseptics	rifamycin antibiotic; disinfecting agents and antiseptics; fluoroquinolone antibiotic; tetracycline antibiotic; phenicol antibiotic; beta-lactam antibiotic	antibiotic target alteration; antibiotic efflux	protein homolog	0					1	ARO:3004107|ID:2775|Name:Pseudomonas_aeruginosa_soxR|NCBI:AE004091.2	15.92	0.16		1463604	0.68	0.11
TEM-1	ARH-4081_S18	TEM beta-lactamase	ARO:3000873	monobactam; cephalosporin; penam; penem	beta-lactam antibiotic	antibiotic inactivation	protein homolog	0					62	ARO:3000873|ID:355|Name:TEM-1|NCBI:AL513383.1	94.54	5.3		1463604	42.37	3.62
TEM-163	ARH-4081_S18	TEM beta-lactamase	ARO:3001029	monobactam; cephalosporin; penam; penem	beta-lactam antibiotic	antibiotic inactivation	protein homolog	1	Nudged	44.2509	100	Unknown taxonomy (chromosome or plasmid)						1463604	0	0
aadA	ARH-4081_S18	ANT(3'')	ARO:3002601	aminoglycoside antibiotic	aminoglycoside antibiotic	antibiotic inactivation	protein homolog	1	Perfect	99.6212	100	Unknown taxonomy (chromosome or plasmid)						1463604	0	0
aadA10	ARH-4081_S18	ANT(3'')	ARO:3004692	aminoglycoside antibiotic	aminoglycoside antibiotic	antibiotic inactivation	protein homolog	0					277	ARO:3004692|ID:3398|Name:aadA10|NCBI:U37105.2	7.19	1.32		1463604	189.3	0.9
aadA13	ARH-4081_S18	ANT(3'')	ARO:3002613	aminoglycoside antibiotic	aminoglycoside antibiotic	antibiotic inactivation	protein homolog	0					5	ARO:3002613|ID:2087|Name:aadA13|NCBI:EU746499.1	47.24	0.47		1463604	3.42	0.32
aadA6	ARH-4081_S18	ANT(3'')	ARO:3002606	aminoglycoside antibiotic	aminoglycoside antibiotic	antibiotic inactivation	protein homolog	0					537	ARO:3002606|ID:2009|Name:aadA6|NCBI:AM087411.1	9.34	20.93		1463604	366.99	14.3
aadA8	ARH-4081_S18	ANT(3'')	ARO:3002608	aminoglycoside antibiotic	aminoglycoside antibiotic	antibiotic inactivation	protein homolog	0					6	ARO:3002608|ID:2043|Name:aadA8|NCBI:AY139603.1	22.98	0.57		1463604	4.1	0.39
ceoB	ARH-4081_S18	resistance-nodulation-cell division (RND) antibiotic efflux pump	ARO:3003010	fluoroquinolone antibiotic; aminoglycoside antibiotic	aminoglycoside antibiotic; fluoroquinolone antibiotic	antibiotic efflux	protein homolog	0					4	ARO:3003010|ID:1252|Name:ceoB|NCBI:U97042.1	6.97	0.02		1463604	2.73	0.01
cmlA9	ARH-4081_S18	major facilitator superfamily (MFS) antibiotic efflux pump	ARO:3005043	phenicol antibiotic	phenicol antibiotic	antibiotic efflux	protein homolog	0					8	ARO:3005043|ID:3786|Name:cmlA9|NCBI:AY963803.6	36.95	0.44		1463604	5.47	0.3
dfrA1	ARH-4081_S18	trimethoprim resistant dihydrofolate reductase dfr	ARO:3002854	diaminopyrimidine antibiotic	diaminopyrimidine antibiotic	antibiotic target replacement	protein homolog	0					21	ARO:3002854|ID:1992|Name:dfrA1|NCBI:KJ541681.1	73.21	2.93		1463604	14.35	2
mel	ARH-4081_S18	msr-type ABC-F protein	ARO:3000616	macrolide antibiotic; streptogramin antibiotic	streptogramin antibiotic; macrolide antibiotic	antibiotic target protection	protein homolog	0					140	ARO:3000616|ID:1231|Name:mel|NCBI:AF227521.1	87.6	8.31		1463604	95.68	5.68
mexN	ARH-4081_S18	resistance-nodulation-cell division (RND) antibiotic efflux pump	ARO:3003705	phenicol antibiotic	phenicol antibiotic	antibiotic efflux	protein homolog	0					1	ARO:3003705|ID:2217|Name:mexN|NCBI:AB219523.1	2.41	0.02		1463604	0.68	0.01
mexY	ARH-4081_S18	resistance-nodulation-cell division (RND) antibiotic efflux pump	ARO:3003033	macrolide antibiotic; fluoroquinolone antibiotic; aminoglycoside antibiotic; carbapenem; cephalosporin; cephamycin; penam; tetracycline antibiotic; phenicol antibiotic; disinfecting agents and antiseptics	aminoglycoside antibiotic; disinfecting agents and antiseptics; fluoroquinolone antibiotic; macrolide antibiotic; phenicol antibiotic; tetracycline antibiotic; beta-lactam antibiotic	antibiotic efflux	protein homolog	0					10	ARO:3003033|ID:1786|Name:mexY|NCBI:AB015853.1	8.79	0.12		1463604	6.83	0.08
mphF	ARH-4081_S18	macrolide phosphotransferase (MPH)	ARO:3003071	macrolide antibiotic	macrolide antibiotic	antibiotic inactivation	protein homolog	1	Perfect	99.6667	100	Unknown taxonomy (chromosome)	16907	ARO:3003071|ID:473|Name:mphF|NCBI:AM260957.1	100	1375.97		1463604	11554.3	940.34
msrA	ARH-4081_S18	msr-type ABC-F protein	ARO:3000251	macrolide antibiotic; streptogramin antibiotic; streptogramin B antibiotic	streptogramin antibiotic; macrolide antibiotic	antibiotic target protection	protein homolog	1	Nudged	15.9509	98.72	Unknown taxonomy (chromosome or plasmid)	22	ARO:3000251|ID:1200|Name:msrA|NCBI:X52085.1	54.4	1.09		1463604	15.03	0.74
oqxB	ARH-4081_S18	resistance-nodulation-cell division (RND) antibiotic efflux pump	ARO:3003923	fluoroquinolone antibiotic; glycylcycline; tetracycline antibiotic; diaminopyrimidine antibiotic; nitrofuran antibiotic	nitrofuran antibiotic; fluoroquinolone antibiotic; tetracycline antibiotic; diaminopyrimidine antibiotic	antibiotic efflux	protein homolog	0					4	ARO:3003923|ID:2400|Name:oqxB|NCBI:EU370913.1	8.56	0.07	Stenotrophomonas maltophilia (chromosome): 3;	1463604	2.73	0.05
qacEdelta1	ARH-4081_S18	major facilitator superfamily (MFS) antibiotic efflux pump	ARO:3005010	disinfecting agents and antiseptics	disinfecting agents and antiseptics	antibiotic efflux	protein homolog	1	Perfect	99.1379	100	Unknown taxonomy (chromosome or plasmid)	2569	ARO:3005010|ID:3755|Name:qacEdelta1|NCBI:U49101.1	100	504.19		1463604	1755.66	344.56
rpoB2	ARH-4081_S18	rifamycin-resistant beta-subunit of RNA polymerase (rpoB)	ARO:3000501	rifamycin antibiotic	rifamycin antibiotic	antibiotic target alteration; antibiotic target replacement	protein homolog	0					379	ARO:3000501|ID:2831|Name:rpoB2|NCBI:AP006618.1	20.52	3.29		1463604	259.01	2.25
smeA	ARH-4081_S18	resistance-nodulation-cell division (RND) antibiotic efflux pump	ARO:3003051	aminoglycoside antibiotic; cephalosporin; cephamycin; penam	aminoglycoside antibiotic; beta-lactam antibiotic	antibiotic efflux	protein homolog	1	Nudged	20.3008	96.3		18	ARO:3003051|ID:1507|Name:smeA|NCBI:AF173226.1	61.32	1	Stenotrophomonas maltophilia (chromosome): 1;	1463604	12.3	0.68
smeB	ARH-4081_S18	resistance-nodulation-cell division (RND) antibiotic efflux pump	ARO:3003052	aminoglycoside antibiotic; cephalosporin; cephamycin; penam	aminoglycoside antibiotic; beta-lactam antibiotic	antibiotic efflux	protein homolog	3	Nudged	36.5714	98.7433	Stenotrophomonas maltophilia (chromosome) Stenotrophomonas maltophilia (no genomic info)	117	ARO:3003052|ID:1960|Name:smeB|NCBI:AF173226.1	87.62	2.55	Stenotrophomonas maltophilia (chromosome): 46;	1463604	79.96	1.74
smeC	ARH-4081_S18	resistance-nodulation-cell division (RND) antibiotic efflux pump	ARO:3003053	aminoglycoside antibiotic; cephalosporin; cephamycin; penam	aminoglycoside antibiotic; beta-lactam antibiotic	antibiotic efflux	protein homolog	0					7	ARO:3003053|ID:1264|Name:smeC|NCBI:AF173226.1	20.41	0.16		1463604	4.78	0.11
smeD	ARH-4081_S18	resistance-nodulation-cell division (RND) antibiotic efflux pump	ARO:3003055	macrolide antibiotic; fluoroquinolone antibiotic; tetracycline antibiotic; phenicol antibiotic	tetracycline antibiotic; fluoroquinolone antibiotic; macrolide antibiotic; phenicol antibiotic	antibiotic efflux	protein homolog	1	Nudged	34.4304	98.53	Stenotrophomonas maltophilia (chromosome)	31	ARO:3003055|ID:284|Name:smeD|NCBI:AJ252200.1	84.47	1.94	Stenotrophomonas maltophilia (chromosome): 8;	1463604	21.19	1.33
smeE	ARH-4081_S18	resistance-nodulation-cell division (RND) antibiotic efflux pump	ARO:3003056	macrolide antibiotic; fluoroquinolone antibiotic; tetracycline antibiotic; phenicol antibiotic	tetracycline antibiotic; fluoroquinolone antibiotic; macrolide antibiotic; phenicol antibiotic	antibiotic efflux	protein homolog	0					85	ARO:3003056|ID:876|Name:smeE|NCBI:AJ252200.1	85.24	1.67	Stenotrophomonas maltophilia (chromosome): 32;	1463604	58.09	1.14
smeF	ARH-4081_S18	resistance-nodulation-cell division (RND) antibiotic efflux pump	ARO:3003057	macrolide antibiotic; fluoroquinolone antibiotic; tetracycline antibiotic; phenicol antibiotic	tetracycline antibiotic; fluoroquinolone antibiotic; macrolide antibiotic; phenicol antibiotic	antibiotic efflux	protein homolog	0					19	ARO:3003057|ID:634|Name:smeF|NCBI:AJ252200.1	60.6	0.9	Stenotrophomonas maltophilia (chromosome): 4;	1463604	12.98	0.62
smeR	ARH-4081_S18	resistance-nodulation-cell division (RND) antibiotic efflux pump	ARO:3003066	aminoglycoside antibiotic; cephalosporin; cephamycin; penam	aminoglycoside antibiotic; beta-lactam antibiotic	antibiotic efflux	protein homolog	0					21	ARO:3003066|ID:1550|Name:smeR|NCBI:AF173226.1	69.86	2.22	Stenotrophomonas maltophilia (chromosome): 2;	1463604	14.35	1.52
smeS	ARH-4081_S18	resistance-nodulation-cell division (RND) antibiotic efflux pump	ARO:3003067	aminoglycoside antibiotic; cephalosporin; cephamycin; penam	aminoglycoside antibiotic; beta-lactam antibiotic	antibiotic efflux	protein homolog	2	Nudged	39.9573	98.29	Stenotrophomonas maltophilia (no genomic info)	42	ARO:3003067|ID:342|Name:smeS|NCBI:AF173226.1	89.32	2.22		1463604	28.7	1.52
sul1	ARH-4081_S18	sulfonamide resistant sul	ARO:3000410	sulfonamide antibiotic	sulfonamide antibiotic	antibiotic target replacement	protein homolog	3	Nudged	99.6429	100	Unknown taxonomy (chromosome or plasmid)	19769	ARO:3000410|ID:1070|Name:sul1|NCBI:JF969163.1	100	1725.64	Pseudomonas aeruginosa (chromosome): 3; Acinetobacter baumannii (chromosome): 3; Escherichia coli (chromosome): 2; Morganella morganii (chromosome): 1; Escherichia coli (plasmid): 6; Pseudomonas aeruginosa (plasmid): 2; Klebsiella pneumoniae (plasmid): 2; Salmonella enterica (plasmid): 1; Klebsiella quasipneumoniae (plasmid): 1; Proteus vulgaris (plasmid): 1; Enterobacter hormaechei (plasmid): 1;	1463604	13510.1	1179.3
sul2	ARH-4081_S18	sulfonamide resistant sul	ARO:3000412	sulfonamide antibiotic	sulfonamide antibiotic	antibiotic target replacement	protein homolog	1	Nudged	77.9412	99.53	Unknown taxonomy (chromosome or plasmid)	92	ARO:3000412|ID:952|Name:sul2|NCBI:AY055428.1	96.69	8.18		1463604	62.87	5.59
tet(M)	ARH-4081_S18	tetracycline-resistant ribosomal protection protein	ARO:3000186	tetracycline antibiotic	tetracycline antibiotic	antibiotic target protection	protein homolog	1	Strict	99.8438	97.5	Unknown taxonomy (chromosome or plasmid)	983	ARO:3000186|ID:1692|Name:tet(M)|NCBI:AB039845.1	94.43	38.07		1463604	671.78	26.02
tet(O)	ARH-4081_S18	tetracycline-resistant ribosomal protection protein	ARO:3000190	tetracycline antibiotic	tetracycline antibiotic	antibiotic target protection	protein homolog	2	Strict	99.8438	99.43	Unknown taxonomy (chromosome or plasmid)	391	ARO:3000190|ID:2020|Name:tet(O)|NCBI:M18896.2	100	14.79		1463604	267.21	10.11
tet(O/M/O)	ARH-4081_S18	tetracycline-resistant ribosomal protection protein	ARO:3007120	tetracycline antibiotic	tetracycline antibiotic	antibiotic target protection	protein homolog	0					48	ARO:3007120|ID:5790|Name:tet(O/M/O)|NCBI:AY394560.1	38.23	1.89		1463604	32.8	1.29
tet(W/N/W)	ARH-4081_S18	tetracycline-resistant ribosomal protection protein	ARO:3004442	tetracycline antibiotic	tetracycline antibiotic	antibiotic target protection	protein homolog	1	Nudged	10.7812	100	Unknown taxonomy (chromosome or plasmid)	17	ARO:3004442|ID:2882|Name:tet(W/N/W)|NCBI:KU736867.1	36.09	0.67		1463604	11.62	0.46
AAC(6')-Ib7	HZH-4088_S21	AAC(6')	ARO:3002578	aminoglycoside antibiotic	aminoglycoside antibiotic	antibiotic inactivation	protein homolog	0					20197	ARO:3002578|ID:2117|Name:AAC(6')-Ib7|NCBI:KR091911.1	33.97	1787.51	Enterobacter kobei (plasmid): 308; Acinetobacter baumannii (plasmid): 2;	3310786	8046.57	712.15
ANT(2'')-Ia	HZH-4088_S21	ANT(2'')	ARO:3000230	aminoglycoside antibiotic	aminoglycoside antibiotic	antibiotic inactivation	protein homolog	1	Perfect	99.4382	100	Unknown taxonomy (chromosome or plasmid)	2507	ARO:3000230|ID:1372|Name:ANT(2'')-Ia|NCBI:AF078527.1	100	337.35	Morganella morganii (chromosome): 1; Providencia heimbachae (plasmid): 35;	3310786	998.8	134.4
APH(3'')-Ib	HZH-4088_S21	APH(3'')	ARO:3002639	aminoglycoside antibiotic	aminoglycoside antibiotic	antibiotic inactivation	protein homolog	1	Strict	99.6269	99.63	Unknown taxonomy (chromosome or plasmid)	362	ARO:3002639|ID:1830|Name:APH(3'')-Ib|NCBI:AF313472.2	100	31.22	Escherichia coli (plasmid): 1;	3310786	144.22	12.44
APH(6)-Id	HZH-4088_S21	APH(6)	ARO:3002660	aminoglycoside antibiotic	aminoglycoside antibiotic	antibiotic inactivation	protein homolog	1	Strict	99.6416	99.64	Unknown taxonomy (chromosome or plasmid)	84	ARO:3002660|ID:1031|Name:APH(6)-Id|NCBI:AF024602.1	100	7.36	Escherichia coli (plasmid): 1;	3310786	33.47	2.93
AxyY	HZH-4088_S21	resistance-nodulation-cell division (RND) antibiotic efflux pump	ARO:3004144	macrolide antibiotic; fluoroquinolone antibiotic; aminoglycoside antibiotic; cephalosporin	beta-lactam antibiotic; aminoglycoside antibiotic; macrolide antibiotic; fluoroquinolone antibiotic	antibiotic efflux	protein homolog	0					44	ARO:3004144|ID:2799|Name:AxyY|NCBI:AFRQ01000061.1	17.3	0.48		3310786	17.53	0.19
Bifidobacterium adolescentis rpoB mutants conferring resistance to rifampicin	HZH-4088_S21	rifamycin-resistant beta-subunit of RNA polymerase (rpoB)	ARO:3004480	rifamycin antibiotic	rifamycin antibiotic	antibiotic target alteration; antibiotic target replacement	protein homolog	0					690	ARO:3004480|ID:2914|Name:Bifidobacterium_adolescentis_rpoB_mutants_conferring_resistance_to_rifampicin|NCBI:NC_008618.1	25.53	4.27		3310786	274.9	1.7
CARB-55	HZH-4088_S21	CARB beta-lactamase	ARO:3005589	penam	beta-lactam antibiotic	antibiotic inactivation	protein homolog	1	Nudged	2.7682	100							3310786	0	0
ErmB	HZH-4088_S21	Erm 23S ribosomal RNA methyltransferase	ARO:3000375	macrolide antibiotic; lincosamide antibiotic; streptogramin antibiotic; streptogramin A antibiotic; streptogramin B antibiotic	lincosamide antibiotic; streptogramin antibiotic; macrolide antibiotic	antibiotic target alteration	protein homolog	1	Strict	98.3936	99.18	Unknown taxonomy (chromosome or plasmid)	169	ARO:3000375|ID:1549|Name:ErmB|NCBI:AF242872.1	99.87	16.61	Campylobacter coli (chromosome): 1;	3310786	67.33	6.62
ErmF	HZH-4088_S21	Erm 23S ribosomal RNA methyltransferase	ARO:3000498	macrolide antibiotic; lincosamide antibiotic; streptogramin antibiotic; streptogramin A antibiotic; streptogramin B antibiotic	lincosamide antibiotic; streptogramin antibiotic; macrolide antibiotic	antibiotic target alteration	protein homolog	1	Strict	99.6255	98.87	Unknown taxonomy (chromosome or plasmid)	176	ARO:3000498|ID:621|Name:ErmF|NCBI:M17124.1	100	15.93		3310786	70.12	6.35
ErmX	HZH-4088_S21	Erm 23S ribosomal RNA methyltransferase	ARO:3000596	macrolide antibiotic; lincosamide antibiotic; streptogramin antibiotic; streptogramin A antibiotic; streptogramin B antibiotic	lincosamide antibiotic; streptogramin antibiotic; macrolide antibiotic	antibiotic target alteration	protein homolog	1	Strict	99.6491	90.14	Unknown taxonomy (chromosome or plasmid)	128	ARO:3000596|ID:950|Name:ErmX|NCBI:M36726.1	99.88	11.02		3310786	51	4.39
L1 beta-lactamase	HZH-4088_S21	L1 family beta-lactamase	ARO:3000582	cephalosporin	beta-lactam antibiotic	antibiotic inactivation	protein homolog	0					2	ARO:3000582|ID:1619|Name:L1_beta-lactamase|NCBI:AJ272109.1	9.35	0.17		3310786	0.8	0.07
MexB	HZH-4088_S21	resistance-nodulation-cell division (RND) antibiotic efflux pump	ARO:3000378	macrolide antibiotic; fluoroquinolone antibiotic; monobactam; carbapenem; cephalosporin; cephamycin; penam; tetracycline antibiotic; peptide antibiotic; aminocoumarin antibiotic; diaminopyrimidine antibiotic; sulfonamide antibiotic; phenicol antibiotic; penem	peptide antibiotic; beta-lactam antibiotic; phenicol antibiotic; sulfonamide antibiotic; diaminopyrimidine antibiotic; macrolide antibiotic; aminocoumarin antibiotic; tetracycline antibiotic; fluoroquinolone antibiotic	antibiotic efflux	protein homolog	0					28	ARO:3000378|ID:1925|Name:MexB|NCBI:L11616.1	22.76	0.23		3310786	11.16	0.09
MexD	HZH-4088_S21	resistance-nodulation-cell division (RND) antibiotic efflux pump	ARO:3000801	macrolide antibiotic; fluoroquinolone antibiotic; aminoglycoside antibiotic; cephalosporin; penam; tetracycline antibiotic; aminocoumarin antibiotic; diaminopyrimidine antibiotic; phenicol antibiotic	diaminopyrimidine antibiotic; beta-lactam antibiotic; aminoglycoside antibiotic; macrolide antibiotic; aminocoumarin antibiotic; tetracycline antibiotic; phenicol antibiotic; fluoroquinolone antibiotic	antibiotic efflux	protein homolog	0					21	ARO:3000801|ID:1523|Name:MexD|NCBI:U57969.1	15.71	0.07		3310786	8.37	0.03
MexE	HZH-4088_S21	resistance-nodulation-cell division (RND) antibiotic efflux pump	ARO:3000803	fluoroquinolone antibiotic; diaminopyrimidine antibiotic; phenicol antibiotic	diaminopyrimidine antibiotic; phenicol antibiotic; fluoroquinolone antibiotic	antibiotic efflux	protein homolog	0					6	ARO:3000803|ID:1067|Name:MexE|NCBI:AE004091.2	27.23	0.06		3310786	2.39	0.02
MexF	HZH-4088_S21	resistance-nodulation-cell division (RND) antibiotic efflux pump	ARO:3000804	fluoroquinolone antibiotic; diaminopyrimidine antibiotic; phenicol antibiotic	diaminopyrimidine antibiotic; phenicol antibiotic; fluoroquinolone antibiotic	antibiotic efflux	protein homolog	0					53	ARO:3000804|ID:1300|Name:MexF|NCBI:AE004091.2	34.87	0.68	Stenotrophomonas maltophilia (chromosome): 22; Pseudomonas fluorescens (chromosome): 1;	3310786	21.12	0.27
MexK	HZH-4088_S21	resistance-nodulation-cell division (RND) antibiotic efflux pump	ARO:3003693	macrolide antibiotic; tetracycline antibiotic; disinfecting agents and antiseptics	tetracycline antibiotic; disinfecting agents and antiseptics; macrolide antibiotic	antibiotic efflux	protein homolog	0					61	ARO:3003693|ID:2206|Name:MexK|NCBI:AE004091.2	34.96	0.91		3310786	24.3	0.36
MexW	HZH-4088_S21	resistance-nodulation-cell division (RND) antibiotic efflux pump	ARO:3003031	macrolide antibiotic; fluoroquinolone antibiotic; tetracycline antibiotic; phenicol antibiotic; disinfecting agents and antiseptics	macrolide antibiotic; tetracycline antibiotic; phenicol antibiotic; disinfecting agents and antiseptics; fluoroquinolone antibiotic	antibiotic efflux	protein homolog	0					9	ARO:3003031|ID:2208|Name:MexW|NCBI:NC_002516.2	5.72	0.1		3310786	3.59	0.04
MuxB	HZH-4088_S21	resistance-nodulation-cell division (RND) antibiotic efflux pump	ARO:3004074	macrolide antibiotic; monobactam; tetracycline antibiotic; aminocoumarin antibiotic	tetracycline antibiotic; beta-lactam antibiotic; macrolide antibiotic; aminocoumarin antibiotic	antibiotic efflux	protein homolog	0					45	ARO:3004074|ID:2718|Name:MuxB|NCBI:AE004091.2	32.5	0.36		3310786	17.93	0.14
MuxC	HZH-4088_S21	resistance-nodulation-cell division (RND) antibiotic efflux pump	ARO:3004075	macrolide antibiotic; monobactam; tetracycline antibiotic; aminocoumarin antibiotic	tetracycline antibiotic; beta-lactam antibiotic; macrolide antibiotic; aminocoumarin antibiotic	antibiotic efflux	protein homolog	0					35	ARO:3004075|ID:2720|Name:MuxC|NCBI:AE004091.2	25.01	0.07		3310786	13.94	0.03
OpmH	HZH-4088_S21	resistance-nodulation-cell division (RND) antibiotic efflux pump	ARO:3003682	disinfecting agents and antiseptics	disinfecting agents and antiseptics	antibiotic efflux	protein homolog	0					3	ARO:3003682|ID:2195|Name:OpmH|NCBI:AE004091.2	11.59	0.16		3310786	1.2	0.06
OprA	HZH-4088_S21	resistance-nodulation-cell division (RND) antibiotic efflux pump	ARO:3003039	macrolide antibiotic; fluoroquinolone antibiotic; aminoglycoside antibiotic; carbapenem; tetracycline antibiotic	beta-lactam antibiotic; aminoglycoside antibiotic; macrolide antibiotic; tetracycline antibiotic; fluoroquinolone antibiotic	antibiotic efflux	protein homolog	0					3	ARO:3003039|ID:1570|Name:OprA|NCBI:AB639410.1	5.34	0.08	Stenotrophomonas maltophilia (chromosome): 1;	3310786	1.2	0.03
OprM	HZH-4088_S21	resistance-nodulation-cell division (RND) antibiotic efflux pump	ARO:3000379	macrolide antibiotic; fluoroquinolone antibiotic; monobactam; aminoglycoside antibiotic; carbapenem; cephalosporin; cephamycin; penam; tetracycline antibiotic; peptide antibiotic; aminocoumarin antibiotic; diaminopyrimidine antibiotic; sulfonamide antibiotic; phenicol antibiotic; penem; disinfecting agents and antiseptics	peptide antibiotic; aminoglycoside antibiotic; beta-lactam antibiotic; phenicol antibiotic; sulfonamide antibiotic; diaminopyrimidine antibiotic; macrolide antibiotic; aminocoumarin antibiotic; tetracycline antibiotic; disinfecting agents and antiseptics; fluoroquinolone antibiotic	antibiotic efflux	protein homolog	0					1	ARO:3000379|ID:1305|Name:OprM|NCBI:AE004091.2	4.94	0.05		3310786	0.4	0.02
POM-1	HZH-4088_S21	POM beta-lactamase	ARO:3006974	carbapenem	beta-lactam antibiotic	antibiotic inactivation	protein homolog	0					3	ARO:3006974|ID:5631|Name:POM-1|NCBI:NG_049974.1	16.14	0.08		3310786	1.2	0.03
Pseudomonas aeruginosa CpxR	HZH-4088_S21	resistance-nodulation-cell division (RND) antibiotic efflux pump	ARO:3004054	macrolide antibiotic; fluoroquinolone antibiotic; monobactam; aminoglycoside antibiotic; carbapenem; cephalosporin; cephamycin; penam; tetracycline antibiotic; peptide antibiotic; aminocoumarin antibiotic; diaminopyrimidine antibiotic; sulfonamide antibiotic; phenicol antibiotic; penem	peptide antibiotic; aminoglycoside antibiotic; beta-lactam antibiotic; phenicol antibiotic; sulfonamide antibiotic; diaminopyrimidine antibiotic; macrolide antibiotic; aminocoumarin antibiotic; tetracycline antibiotic; fluoroquinolone antibiotic	antibiotic efflux	protein homolog	0					34	ARO:3004054|ID:2685|Name:Pseudomonas_aeruginosa_CpxR|NCBI:LT673656.1	19.03	0.33		3310786	13.55	0.13
Pseudomonas aeruginosa soxR	HZH-4088_S21	ATP-binding cassette (ABC) antibiotic efflux pump; major facilitator superfamily (MFS) antibiotic efflux pump; resistance-nodulation-cell division (RND) antibiotic efflux pump	ARO:3004107	fluoroquinolone antibiotic; cephalosporin; glycylcycline; penam; tetracycline antibiotic; rifamycin antibiotic; phenicol antibiotic; disinfecting agents and antiseptics	beta-lactam antibiotic; tetracycline antibiotic; phenicol antibiotic; disinfecting agents and antiseptics; rifamycin antibiotic; fluoroquinolone antibiotic	antibiotic target alteration; antibiotic efflux	protein homolog	0					2	ARO:3004107|ID:2775|Name:Pseudomonas_aeruginosa_soxR|NCBI:AE004091.2	20.17	0.16		3310786	0.8	0.06
QnrB39	HZH-4088_S21	quinolone resistance protein (qnr)	ARO:3002754	fluoroquinolone antibiotic	fluoroquinolone antibiotic	antibiotic target protection	protein homolog	0					245	ARO:3002754|ID:5908|Name:QnrB39|NCBI:ABWL02000005.1	39.38	0.07		3310786	97.61	0.03
TEM-1	HZH-4088_S21	TEM beta-lactamase	ARO:3000873	monobactam; cephalosporin; penam; penem	beta-lactam antibiotic	antibiotic inactivation	protein homolog	1	Perfect	99.6516	100	Unknown taxonomy (chromosome or plasmid)	3907	ARO:3000873|ID:355|Name:TEM-1|NCBI:AL513383.1	100	332.48		3310786	1556.57	132.46
TEM-122	HZH-4088_S21	TEM beta-lactamase	ARO:3000984	monobactam; cephalosporin; penam; penem	beta-lactam antibiotic	antibiotic inactivation	protein homolog	0					752	ARO:3000984|ID:365|Name:TEM-122|NCBI:AY307100.1	92.57	60.44	Escherichia coli (plasmid): 11;	3310786	299.6	24.08
TEM-237	HZH-4088_S21	TEM beta-lactamase	ARO:3005268	monobactam; cephalosporin; penam; penem	beta-lactam antibiotic	antibiotic inactivation	protein homolog	0					234	ARO:3005268|ID:4000|Name:TEM-237|NCBI:NG_062250.1	68.29	20.15		3310786	93.23	8.03
TriC	HZH-4088_S21	resistance-nodulation-cell division (RND) antibiotic efflux pump	ARO:3003681	disinfecting agents and antiseptics	disinfecting agents and antiseptics	antibiotic efflux	protein homolog	0					15	ARO:3003681|ID:2194|Name:TriC|NCBI:AE004091.2	19.55	0.17		3310786	5.98	0.07
aadA10	HZH-4088_S21	ANT(3'')	ARO:3004692	aminoglycoside antibiotic	aminoglycoside antibiotic	antibiotic inactivation	protein homolog	0					5080	ARO:3004692|ID:3398|Name:aadA10|NCBI:U37105.2	10.55	20.12		3310786	2023.89	8.02
aadA15	HZH-4088_S21	ANT(3'')	ARO:3002615	aminoglycoside antibiotic	aminoglycoside antibiotic	antibiotic inactivation	protein homolog	0					6	ARO:3002615|ID:1162|Name:aadA15|NCBI:DQ393783.1	11.62	0.57		3310786	2.39	0.23
aadA17	HZH-4088_S21	ANT(3'')	ARO:3002617	aminoglycoside antibiotic	aminoglycoside antibiotic	antibiotic inactivation	protein homolog	0					9	ARO:3002617|ID:502|Name:aadA17|NCBI:FJ460181.2	46.59	0.84		3310786	3.59	0.33
aadA2	HZH-4088_S21	ANT(3'')	ARO:3002602	aminoglycoside antibiotic	aminoglycoside antibiotic	antibiotic inactivation	protein homolog	0					16478	ARO:3002602|ID:1227|Name:aadA2|NCBI:AF156486.1	97.18	1394.56	Proteus mirabilis (chromosome): 1; Citrobacter portucalensis (plasmid): 3; Escherichia coli (plasmid): 2; Salmonella enterica (plasmid): 1;	3310786	6564.91	555.6
aadA22	HZH-4088_S21	ANT(3'')	ARO:3002619	aminoglycoside antibiotic	aminoglycoside antibiotic	antibiotic inactivation	protein homolog	0					8	ARO:3002619|ID:1392|Name:aadA22|NCBI:AM261837.1	24.62	0.76		3310786	3.19	0.3
aadA3	HZH-4088_S21	ANT(3'')	ARO:3002603	aminoglycoside antibiotic	aminoglycoside antibiotic	antibiotic inactivation	protein homolog	1	Strict	99.6212	98.48	Unknown taxonomy (chromosome or plasmid)	177437	ARO:3002603|ID:1539|Name:aadA3|NCBI:AF047479.2	97.1	16518.5	Pseudomonas aeruginosa (chromosome): 2950; Proteus mirabilis (chromosome): 13; Klebsiella pneumoniae (chromosome): 2; Escherichia coli (plasmid): 31; Klebsiella pneumoniae (plasmid): 18; Enterobacter hormaechei (plasmid): 7; Salmonella enterica (plasmid): 6; Citrobacter portucalensis (plasmid): 2;	3310786	70691.7	6581.04
aadA6	HZH-4088_S21	ANT(3'')	ARO:3002606	aminoglycoside antibiotic	aminoglycoside antibiotic	antibiotic inactivation	protein homolog	0					801	ARO:3002606|ID:2009|Name:aadA6|NCBI:AM087411.1	9.34	25.86		3310786	319.12	10.3
aadA8	HZH-4088_S21	ANT(3'')	ARO:3002608	aminoglycoside antibiotic	aminoglycoside antibiotic	antibiotic inactivation	protein homolog	0					34	ARO:3002608|ID:2043|Name:aadA8|NCBI:AY139603.1	59.47	3.18		3310786	13.55	1.27
aadA8b	HZH-4088_S21	ANT(3'')	ARO:3004704	aminoglycoside antibiotic	aminoglycoside antibiotic	antibiotic inactivation	protein homolog	0					24	ARO:3004704|ID:3399|Name:aadA8b|NCBI:AM040708.1	68.31	2.13		3310786	9.56	0.85
aadA9	HZH-4088_S21	ANT(3'')	ARO:3002609	aminoglycoside antibiotic	aminoglycoside antibiotic	antibiotic inactivation	protein homolog	0					4107	ARO:3002609|ID:323|Name:aadA9|NCBI:DQ390458.1	12.22	40.14	Enterobacter kobei (plasmid): 2717;	3310786	1636.25	15.99
amrB	HZH-4088_S21	resistance-nodulation-cell division (RND) antibiotic efflux pump	ARO:3002983	aminoglycoside antibiotic	aminoglycoside antibiotic	antibiotic efflux	protein homolog	0					15	ARO:3002983|ID:476|Name:amrB|NCBI:BX571965.1	9.96	0.01		3310786	5.98	0
arnA	HZH-4088_S21	pmr phosphoethanolamine transferase	ARO:3002985	peptide antibiotic	peptide antibiotic	antibiotic target alteration	protein homolog	0					11	ARO:3002985|ID:1643|Name:arnA|NCBI:AE004091.2	15.84	0.19		3310786	4.38	0.08
ceoB	HZH-4088_S21	resistance-nodulation-cell division (RND) antibiotic efflux pump	ARO:3003010	fluoroquinolone antibiotic; aminoglycoside antibiotic	aminoglycoside antibiotic; fluoroquinolone antibiotic	antibiotic efflux	protein homolog	0					17	ARO:3003010|ID:1252|Name:ceoB|NCBI:U97042.1	18.16	0.07	Stenotrophomonas maltophilia (chromosome): 5;	3310786	6.77	0.03
cmlA4	HZH-4088_S21	major facilitator superfamily (MFS) antibiotic efflux pump	ARO:3002694	phenicol antibiotic	phenicol antibiotic	antibiotic efflux	protein homolog	1	Strict	99.7619	99.28	Unknown taxonomy (chromosome or plasmid)	34829	ARO:3002694|ID:971|Name:cmlA4|NCBI:AF156486.1	100	1906.68	Pseudomonas aeruginosa (chromosome): 4201; Escherichia coli (plasmid): 2;	3310786	13876	759.63
cmlA5	HZH-4088_S21	major facilitator superfamily (MFS) antibiotic efflux pump	ARO:3002695	phenicol antibiotic	phenicol antibiotic	antibiotic efflux	protein homolog	0					2270	ARO:3002695|ID:245|Name:cmlA5|NCBI:AY115475.1	79.76	134.9		3310786	904.38	53.74
macB	HZH-4088_S21	ATP-binding cassette (ABC) antibiotic efflux pump	ARO:3000535	macrolide antibiotic	macrolide antibiotic	antibiotic efflux	protein homolog	0					38	ARO:3000535|ID:487|Name:macB|NCBI:AY768532.1	30.39	0.52		3310786	15.14	0.21
mdsB	HZH-4088_S21	resistance-nodulation-cell division (RND) antibiotic efflux pump	ARO:3000790	monobactam; carbapenem; cephalosporin; cephamycin; penam; phenicol antibiotic; penem	beta-lactam antibiotic; phenicol antibiotic	antibiotic efflux	protein homolog	0					8	ARO:3000790|ID:1385|Name:mdsB|NCBI:AE006468.2	7.35	0.07		3310786	3.19	0.03
mdsC	HZH-4088_S21	resistance-nodulation-cell division (RND) antibiotic efflux pump	ARO:3000791	monobactam; carbapenem; cephalosporin; cephamycin; penam; phenicol antibiotic; penem	beta-lactam antibiotic; phenicol antibiotic	antibiotic efflux	protein homolog	1	Nudged	1.5873	100							3310786	0	0
mel	HZH-4088_S21	msr-type ABC-F protein	ARO:3000616	macrolide antibiotic; streptogramin antibiotic	streptogramin antibiotic; macrolide antibiotic	antibiotic target protection	protein homolog	0					304	ARO:3000616|ID:1231|Name:mel|NCBI:AF227521.1	92.53	18.19		3310786	121.11	7.25
mexN	HZH-4088_S21	resistance-nodulation-cell division (RND) antibiotic efflux pump	ARO:3003705	phenicol antibiotic	phenicol antibiotic	antibiotic efflux	protein homolog	0					14	ARO:3003705|ID:2217|Name:mexN|NCBI:AB219523.1	15.72	0.02		3310786	5.58	0.01
mexQ	HZH-4088_S21	resistance-nodulation-cell division (RND) antibiotic efflux pump	ARO:3003699	macrolide antibiotic; carbapenem; tetracycline antibiotic; diaminopyrimidine antibiotic; phenicol antibiotic; disinfecting agents and antiseptics	diaminopyrimidine antibiotic; beta-lactam antibiotic; macrolide antibiotic; tetracycline antibiotic; phenicol antibiotic; disinfecting agents and antiseptics	antibiotic efflux	protein homolog	0					42	ARO:3003699|ID:2212|Name:mexQ|NCBI:AB219524.1	31.66	0.24		3310786	16.73	0.1
mexY	HZH-4088_S21	resistance-nodulation-cell division (RND) antibiotic efflux pump	ARO:3003033	macrolide antibiotic; fluoroquinolone antibiotic; aminoglycoside antibiotic; carbapenem; cephalosporin; cephamycin; penam; tetracycline antibiotic; phenicol antibiotic; disinfecting agents and antiseptics	beta-lactam antibiotic; aminoglycoside antibiotic; macrolide antibiotic; tetracycline antibiotic; phenicol antibiotic; disinfecting agents and antiseptics; fluoroquinolone antibiotic	antibiotic efflux	protein homolog	0					22	ARO:3003033|ID:1786|Name:mexY|NCBI:AB015853.1	14.52	0.28		3310786	8.76	0.11
mphE	HZH-4088_S21	macrolide phosphotransferase (MPH)	ARO:3003741	macrolide antibiotic	macrolide antibiotic	antibiotic inactivation	protein homolog	1	Perfect	99.661	100	Unknown taxonomy (chromosome or plasmid)	1097	ARO:3003741|ID:2614|Name:mphE|NCBI:DQ839391.1	100	90.93		3310786	437.05	36.23
msrE	HZH-4088_S21	msr-type ABC-F protein	ARO:3003109	macrolide antibiotic; streptogramin antibiotic	streptogramin antibiotic; macrolide antibiotic	antibiotic target protection	protein homolog	1	Perfect	99.7967	100	Unknown taxonomy (chromosome or plasmid)	2197	ARO:3003109|ID:33|Name:msrE|NCBI:EU294228.1	100	110.07		3310786	875.29	43.85
norC	HZH-4088_S21	major facilitator superfamily (MFS) antibiotic efflux pump	ARO:3007010	fluoroquinolone antibiotic; disinfecting agents and antiseptics	disinfecting agents and antiseptics; fluoroquinolone antibiotic	antibiotic efflux	protein homolog	1	Nudged	1.7279	100							3310786	0	0
oqxB	HZH-4088_S21	resistance-nodulation-cell division (RND) antibiotic efflux pump	ARO:3003923	fluoroquinolone antibiotic; glycylcycline; tetracycline antibiotic; diaminopyrimidine antibiotic; nitrofuran antibiotic	tetracycline antibiotic; diaminopyrimidine antibiotic; nitrofuran antibiotic; fluoroquinolone antibiotic	antibiotic efflux	protein homolog	0					29	ARO:3003923|ID:2400|Name:oqxB|NCBI:EU370913.1	16.49	0.09	Stenotrophomonas maltophilia (chromosome): 10;	3310786	11.55	0.04
qacE	HZH-4088_S21	major facilitator superfamily (MFS) antibiotic efflux pump	ARO:3005009	disinfecting agents and antiseptics	disinfecting agents and antiseptics	antibiotic efflux	protein homolog	0					3	ARO:3005009|ID:3754|Name:qacE|NCBI:HQ730118.1	36.04	0.68		3310786	1.2	0.27
qacEdelta1	HZH-4088_S21	major facilitator superfamily (MFS) antibiotic efflux pump	ARO:3005010	disinfecting agents and antiseptics	disinfecting agents and antiseptics	antibiotic efflux	protein homolog	1	Perfect	99.1379	100	Unknown taxonomy (chromosome or plasmid)	45553	ARO:3005010|ID:3755|Name:qacEdelta1|NCBI:U49101.1	100	9160.28	Salmonella enterica (chromosome): 7; Acinetobacter baumannii (chromosome): 2; Klebsiella pneumoniae (plasmid): 5; Klebsiella quasipneumoniae (plasmid): 2; Shigella dysenteriae (plasmid): 2; Acinetobacter baumannii (plasmid): 1;	3310786	18148.5	3649.49
qacJ	HZH-4088_S21	small multidrug resistance (SMR) antibiotic efflux pump	ARO:3007014	disinfecting agents and antiseptics	disinfecting agents and antiseptics	antibiotic efflux	protein homolog	1	Strict	75.9259	47.56	Stenotrophomonas maltophilia (chromosome)						3310786	0	0
qacL	HZH-4088_S21	small multidrug resistance (SMR) antibiotic efflux pump	ARO:3005098	disinfecting agents and antiseptics	disinfecting agents and antiseptics	antibiotic efflux	protein homolog	1	Strict	99.0991	92.73	Unknown taxonomy (chromosome or plasmid)	7121	ARO:3005098|ID:3830|Name:qacL|NCBI:DQ149925.1	95.5	1571.03		3310786	2837.04	625.91
qnrE1	HZH-4088_S21	quinolone resistance protein (qnr)	ARO:3004636	fluoroquinolone antibiotic	fluoroquinolone antibiotic	antibiotic target protection	protein homolog	0					138	ARO:3004636|ID:3335|Name:qnrE1|NCBI:KY073238.1	15.19	3.61		3310786	54.98	1.44
rpoB2	HZH-4088_S21	rifamycin-resistant beta-subunit of RNA polymerase (rpoB)	ARO:3000501	rifamycin antibiotic	rifamycin antibiotic	antibiotic target alteration; antibiotic target replacement	protein homolog	0					700	ARO:3000501|ID:2831|Name:rpoB2|NCBI:AP006618.1	23.65	6.91		3310786	278.88	2.75
smeB	HZH-4088_S21	resistance-nodulation-cell division (RND) antibiotic efflux pump	ARO:3003052	aminoglycoside antibiotic; cephalosporin; cephamycin; penam	beta-lactam antibiotic; aminoglycoside antibiotic	antibiotic efflux	protein homolog	0					42	ARO:3003052|ID:1960|Name:smeB|NCBI:AF173226.1	29.81	0.12		3310786	16.73	0.05
smeD	HZH-4088_S21	resistance-nodulation-cell division (RND) antibiotic efflux pump	ARO:3003055	macrolide antibiotic; fluoroquinolone antibiotic; tetracycline antibiotic; phenicol antibiotic	tetracycline antibiotic; phenicol antibiotic; macrolide antibiotic; fluoroquinolone antibiotic	antibiotic efflux	protein homolog	1	Nudged	28.8608	96.49	Stenotrophomonas maltophilia (chromosome)	42	ARO:3003055|ID:284|Name:smeD|NCBI:AJ252200.1	83.8	2.18	Stenotrophomonas maltophilia (chromosome): 22;	3310786	16.73	0.87
smeE	HZH-4088_S21	resistance-nodulation-cell division (RND) antibiotic efflux pump	ARO:3003056	macrolide antibiotic; fluoroquinolone antibiotic; tetracycline antibiotic; phenicol antibiotic	tetracycline antibiotic; phenicol antibiotic; macrolide antibiotic; fluoroquinolone antibiotic	antibiotic efflux	protein homolog	3	Nudged	66.3785	99.745	Stenotrophomonas maltophilia (chromosome)	287	ARO:3003056|ID:876|Name:smeE|NCBI:AJ252200.1	97.6	5.18	Stenotrophomonas maltophilia (chromosome): 166;	3310786	114.34	2.06
smeF	HZH-4088_S21	resistance-nodulation-cell division (RND) antibiotic efflux pump	ARO:3003057	macrolide antibiotic; fluoroquinolone antibiotic; tetracycline antibiotic; phenicol antibiotic	tetracycline antibiotic; phenicol antibiotic; macrolide antibiotic; fluoroquinolone antibiotic	antibiotic efflux	protein homolog	0					26	ARO:3003057|ID:634|Name:smeF|NCBI:AJ252200.1	73.66	1.16	Stenotrophomonas maltophilia (chromosome): 14;	3310786	10.36	0.46
sul1	HZH-4088_S21	sulfonamide resistant sul	ARO:3000410	sulfonamide antibiotic	sulfonamide antibiotic	antibiotic target replacement	protein homolog	2	Nudged;Strict	99.6429	99.82	Unknown taxonomy (chromosome or plasmid)	191319	ARO:3000410|ID:1070|Name:sul1|NCBI:JF969163.1	100	16700	Pseudomonas aeruginosa (chromosome): 14; Escherichia coli (chromosome): 5; Aeromonas veronii (chromosome): 3; Proteus mirabilis (chromosome): 3; Acinetobacter baumannii (chromosome): 1; Klebsiella pneumoniae (chromosome or plasmid): 2; Escherichia coli (plasmid): 40; Salmonella enterica (plasmid): 17; Klebsiella pneumoniae (plasmid): 14; Pseudomonas aeruginosa (plasmid): 13; Proteus vulgaris (plasmid): 5; Enterobacter kobei (plasmid): 4; Enterobacter hormaechei (plasmid): 4; Klebsiella quasipneumoniae (plasmid): 3; Acinetobacter baumannii (plasmid): 1; Pseudomonas (plasmid): 1; Klebsiella (no genomic information): 6;	3310786	76222.3	6653.34
sul2	HZH-4088_S21	sulfonamide resistant sul	ARO:3000412	sulfonamide antibiotic	sulfonamide antibiotic	antibiotic target replacement	protein homolog	1	Perfect	99.6324	100	Unknown taxonomy (chromosome or plasmid)	3833	ARO:3000412|ID:952|Name:sul2|NCBI:AY055428.1	100	340.99	Escherichia coli (chromosome): 1; Shigella flexneri (chromosome): 1; Escherichia coli (plasmid): 2;	3310786	1527.08	135.85
tet(32)	HZH-4088_S21	tetracycline-resistant ribosomal protection protein	ARO:3000196	tetracycline antibiotic	tetracycline antibiotic	antibiotic target protection	protein homolog	1	Strict	91.5625	98.63	Unknown taxonomy (chromosome or plasmid)	155	ARO:3000196|ID:1233|Name:tet(32)|NCBI:EU722333.1	82.55	5.95		3310786	61.75	2.37
tet(A)	HZH-4088_S21	major facilitator superfamily (MFS) antibiotic efflux pump	ARO:3000165	tetracycline antibiotic	tetracycline antibiotic	antibiotic efflux	protein homolog	0					7	ARO:3000165|ID:1808|Name:tet(A)|NCBI:AF534183.1	5.57	0.08		3310786	2.79	0.03
tet(L)	HZH-4088_S21	major facilitator superfamily (MFS) antibiotic efflux pump	ARO:3000179	tetracycline antibiotic	tetracycline antibiotic	antibiotic efflux	protein homolog	1	Nudged	15.9041	97.26	Streptococcus agalactiae (chromosome or plasmid)	32	ARO:3000179|ID:1897|Name:tet(L)|NCBI:M11036.1	76.25	1.7		3310786	12.75	0.68
tet(M)	HZH-4088_S21	tetracycline-resistant ribosomal protection protein	ARO:3000186	tetracycline antibiotic	tetracycline antibiotic	antibiotic target protection	protein homolog	1	Strict	99.8438	99.53	Unknown taxonomy (chromosome or plasmid)	2005	ARO:3000186|ID:1692|Name:tet(M)|NCBI:AB039845.1	100	77.48	Streptococcus suis (chromosome): 2; Enterococcus faecium (chromosome): 1; Lactobacillus iners (chromosome): 1; Streptococcus mitis (chromosome): 1; Escherichia coli (plasmid): 1; Streptococcus (chromosome): 1;	3310786	798.8	30.87
tet(O)	HZH-4088_S21	tetracycline-resistant ribosomal protection protein	ARO:3000190	tetracycline antibiotic	tetracycline antibiotic	antibiotic target protection	protein homolog	2	Nudged	28.9062	97.765	Unknown taxonomy (chromosome or plasmid)	28	ARO:3000190|ID:2020|Name:tet(O)|NCBI:M18896.2	35.78	1.1		3310786	11.16	0.44
tet(O/32/O)	HZH-4088_S21	tetracycline-resistant ribosomal protection protein	ARO:3007119	tetracycline antibiotic	tetracycline antibiotic	antibiotic target protection	protein homolog	0					118	ARO:3007119|ID:5789|Name:tet(O/32/O)|NCBI:AJ295238.3	76.61	4.6		3310786	47.01	1.83
tet(O/M/O)	HZH-4088_S21	tetracycline-resistant ribosomal protection protein	ARO:3007120	tetracycline antibiotic	tetracycline antibiotic	antibiotic target protection	protein homolog	2	Nudged	27.8125	100	Unknown taxonomy (chromosome or plasmid)	72	ARO:3007120|ID:5790|Name:tet(O/M/O)|NCBI:AY394560.1	54.37	2.8		3310786	28.69	1.12
tet(Q)	HZH-4088_S21	tetracycline-resistant ribosomal protection protein	ARO:3000191	tetracycline antibiotic	tetracycline antibiotic	antibiotic target protection	protein homolog	1	Strict	99.848	98.63	Unknown taxonomy (chromosome)	719	ARO:3000191|ID:1183|Name:tet(Q)|NCBI:Z21523.1	100	27.01	Phocaeicola (no genomic information): 1;	3310786	286.45	10.76
tet(W)	HZH-4088_S21	tetracycline-resistant ribosomal protection protein	ARO:3000194	tetracycline antibiotic	tetracycline antibiotic	antibiotic target protection	protein homolog	3	Nudged;Strict	80.4688	99.795	Unknown taxonomy (chromosome or plasmid) Unknown taxonomy (chromosome)	175	ARO:3000194|ID:389|Name:tet(W)|NCBI:AJ222769.3	100	6.72		3310786	69.72	2.68
AAC(6')-Ib7	HZH-4091_S22	AAC(6')	ARO:3002578	aminoglycoside antibiotic	aminoglycoside antibiotic	antibiotic inactivation	protein homolog	0					14	ARO:3002578|ID:2117|Name:AAC(6')-Ib7|NCBI:KR091911.1	20.99	1.13		5788992	3.95	0.32
ANT(3'')-IIa	HZH-4091_S22	ANT(3'')	ARO:3004089	aminoglycoside antibiotic	aminoglycoside antibiotic	antibiotic inactivation	protein homolog	0				Unknown taxonomy (chromosome or plasmid)	327	ARO:3004089|ID:2752|Name:ANT(3'')-IIa|NCBI:X02340.1	93.62	25.27	Escherichia coli (plasmid): 1;	5788992	92.26	7.13
APH(3'')-Ib	HZH-4091_S22	APH(3'')	ARO:3002639	aminoglycoside antibiotic	aminoglycoside antibiotic	antibiotic inactivation	protein homolog	1	Nudged	17.9104	97.92	Acinetobacter baumannii (chromosome or plasmid)	15	ARO:3002639|ID:1830|Name:APH(3'')-Ib|NCBI:AF313472.2	38.93	1.21		5788992	4.23	0.34
BRP(MBL)	HZH-4091_S22	Bleomycin resistant protein	ARO:3001205	glycopeptide antibiotic	glycopeptide antibiotic	antibiotic inactivation	protein homolog	1	Nudged	42.623	100	Unknown taxonomy (chromosome or plasmid)	17	ARO:3001205|ID:255|Name:BRP(MBL)|NCBI:KC503911.1	61.48	3.41	Klebsiella pneumoniae (plasmid): 1;	5788992	4.8	0.96
Bifidobacterium adolescentis rpoB mutants conferring resistance to rifampicin	HZH-4091_S22	rifamycin-resistant beta-subunit of RNA polymerase (rpoB)	ARO:3004480	rifamycin antibiotic	rifamycin antibiotic	antibiotic target alteration; antibiotic target replacement	protein homolog	0					156	ARO:3004480|ID:2914|Name:Bifidobacterium_adolescentis_rpoB_mutants_conferring_resistance_to_rifampicin|NCBI:NC_008618.1	42.54	2.55		5788992	44.01	0.72
CARB-1	HZH-4091_S22	CARB beta-lactamase	ARO:3002240	penam	beta-lactam antibiotic	antibiotic inactivation	protein homolog	0					14	ARO:3002240|ID:1363|Name:CARB-1|NCBI:AF313471.1	33.91	1.19		5788992	3.95	0.34
CTX-M-117	HZH-4091_S22	CTX-M beta-lactamase	ARO:3001977	cephalosporin	beta-lactam antibiotic	antibiotic inactivation	protein homolog	0					18	ARO:3001977|ID:551|Name:CTX-M-117|NCBI:JN227085.1	49.77	1.55		5788992	5.08	0.44
CfxA4	HZH-4091_S22	CfxA beta-lactamase	ARO:3003005	cephamycin	beta-lactam antibiotic	antibiotic inactivation	protein homolog	0					7	ARO:3003005|ID:294|Name:CfxA4|NCBI:AY769933.1	50.72	0.55		5788992	1.97	0.16
ErmF	HZH-4091_S22	Erm 23S ribosomal RNA methyltransferase	ARO:3000498	macrolide antibiotic; lincosamide antibiotic; streptogramin antibiotic; streptogramin A antibiotic; streptogramin B antibiotic	streptogramin antibiotic; lincosamide antibiotic; macrolide antibiotic	antibiotic target alteration	protein homolog	0					8	ARO:3000498|ID:621|Name:ErmF|NCBI:M17124.1	26.09	0.7		5788992	2.26	0.2
ErmX	HZH-4091_S22	Erm 23S ribosomal RNA methyltransferase	ARO:3000596	macrolide antibiotic; lincosamide antibiotic; streptogramin antibiotic; streptogramin A antibiotic; streptogramin B antibiotic	streptogramin antibiotic; lincosamide antibiotic; macrolide antibiotic	antibiotic target alteration	protein homolog	1	Strict	99.6491	90.14	Unknown taxonomy (chromosome or plasmid)	1370	ARO:3000596|ID:950|Name:ErmX|NCBI:M36726.1	100	118.18		5788992	386.52	33.34
GOB-24	HZH-4091_S22	GOB beta-lactamase	ARO:3005673	carbapenem; cephalosporin; penam	beta-lactam antibiotic	antibiotic inactivation	protein homolog	0					36	ARO:3005673|ID:4637|Name:GOB-24|NCBI:NG_067991.1	70.68	3	Elizabethkingia anophelis (chromosome): 20;	5788992	10.16	0.85
GOB-28	HZH-4091_S22	GOB beta-lactamase	ARO:3005677	carbapenem; cephalosporin; penam	beta-lactam antibiotic	antibiotic inactivation	protein homolog	1	Nudged	26.1168	100	Elizabethkingia anophelis (chromosome)	12	ARO:3005677|ID:4641|Name:GOB-28|NCBI:NG_068171.1	47.31	1.04	Elizabethkingia anophelis (chromosome): 8;	5788992	3.39	0.29
GOB-40	HZH-4091_S22	GOB beta-lactamase	ARO:3005689	carbapenem; cephalosporin; penam	beta-lactam antibiotic	antibiotic inactivation	protein homolog	1	Nudged	42.268	99.19	Elizabethkingia anophelis (chromosome)						5788992	0	0
NDM-1	HZH-4091_S22	NDM beta-lactamase	ARO:3000589	carbapenem; cephalosporin; cephamycin; penam	beta-lactam antibiotic	antibiotic inactivation	protein homolog	1	Perfect	99.631	100	Unknown taxonomy (chromosome or plasmid)	1297	ARO:3000589|ID:783|Name:NDM-1|NCBI:FN396876.1	100	115.17	Klebsiella pneumoniae (plasmid): 12;	5788992	365.92	32.49
OXA-58	HZH-4091_S22	OXA beta-lactamase	ARO:3001611	carbapenem; cephalosporin; penam	beta-lactam antibiotic	antibiotic inactivation	protein homolog	1	Perfect	99.6441	100	Unknown taxonomy (chromosome or plasmid)	861	ARO:3001611|ID:1112|Name:OXA-58|NCBI:CP000864.1	100	75.58		5788992	242.91	21.32
OXA-898	HZH-4091_S22	OXA beta-lactamase	ARO:3005094	carbapenem; cephalosporin; penam	beta-lactam antibiotic	antibiotic inactivation	protein homolog	1	Nudged	1.8382	100							5788992	0	0
QnrB1	HZH-4091_S22	quinolone resistance protein (qnr)	ARO:3002714	fluoroquinolone antibiotic	fluoroquinolone antibiotic	antibiotic target protection	protein homolog	0					15	ARO:3002714|ID:975|Name:QnrB1|NCBI:DQ351241.1	36.12	1.76		5788992	4.23	0.5
TEM-1	HZH-4091_S22	TEM beta-lactamase	ARO:3000873	monobactam; cephalosporin; penam; penem	beta-lactam antibiotic	antibiotic inactivation	protein homolog	1	Perfect	99.6516	100	Unknown taxonomy (chromosome or plasmid)	14	ARO:3000873|ID:355|Name:TEM-1|NCBI:AL513383.1	38.44	1.23		5788992	3.95	0.35
TEM-104	HZH-4091_S22	TEM beta-lactamase	ARO:3000967	monobactam; cephalosporin; penam; penem	beta-lactam antibiotic	antibiotic inactivation	protein homolog	0					1009	ARO:3000967|ID:1279|Name:TEM-104|NCBI:AF516719.1	93.73	85.32	Escherichia coli (plasmid): 2;	5788992	284.67	24.07
TEM-122	HZH-4091_S22	TEM beta-lactamase	ARO:3000984	monobactam; cephalosporin; penam; penem	beta-lactam antibiotic	antibiotic inactivation	protein homolog	0					30	ARO:3000984|ID:365|Name:TEM-122|NCBI:AY307100.1	35.66	2.56	Escherichia coli (plasmid): 1;	5788992	8.46	0.72
TEM-176	HZH-4091_S22	TEM beta-lactamase	ARO:3001041	monobactam; cephalosporin; penam; penem	beta-lactam antibiotic	antibiotic inactivation	protein homolog	0					21	ARO:3001041|ID:314|Name:TEM-176|NCBI:GU550123.1	33.45	1.79		5788992	5.92	0.51
TEM-198	HZH-4091_S22	TEM beta-lactamase	ARO:3001057	monobactam; cephalosporin; penam; penem	beta-lactam antibiotic	antibiotic inactivation	protein homolog	0					14	ARO:3001057|ID:132|Name:TEM-198|NCBI:AB700703.1	26.36	0.97		5788992	3.95	0.27
TEM-217	HZH-4091_S22	TEM beta-lactamase	ARO:3001394	monobactam; cephalosporin; penam; penem	beta-lactam antibiotic	antibiotic inactivation	protein homolog	0					32	ARO:3001394|ID:751|Name:TEM-217|NCBI:HG934763.1	37.4	2.79		5788992	9.03	0.79
TEM-219	HZH-4091_S22	TEM beta-lactamase	ARO:3003157	monobactam; cephalosporin; penam; penem	beta-lactam antibiotic	antibiotic inactivation	protein homolog	0					8	ARO:3003157|ID:1218|Name:TEM-219|NCBI:KM114268.1	16.49	0.66		5788992	2.26	0.19
TEM-237	HZH-4091_S22	TEM beta-lactamase	ARO:3005268	monobactam; cephalosporin; penam; penem	beta-lactam antibiotic	antibiotic inactivation	protein homolog	0					10	ARO:3005268|ID:4000|Name:TEM-237|NCBI:NG_062250.1	16.61	0.83		5788992	2.82	0.23
TEM-79	HZH-4091_S22	TEM beta-lactamase	ARO:3000946	monobactam; cephalosporin; penam; penem	beta-lactam antibiotic	antibiotic inactivation	protein homolog	0					7	ARO:3000946|ID:1096|Name:TEM-79|NCBI:AF190692.1	28.11	0.61		5788992	1.97	0.17
aadA	HZH-4091_S22	ANT(3'')	ARO:3002601	aminoglycoside antibiotic	aminoglycoside antibiotic	antibiotic inactivation	protein homolog	1	Perfect	99.6212	100							5788992	0	0
aadA17	HZH-4091_S22	ANT(3'')	ARO:3002617	aminoglycoside antibiotic	aminoglycoside antibiotic	antibiotic inactivation	protein homolog	0					15	ARO:3002617|ID:502|Name:aadA17|NCBI:FJ460181.2	41.41	1.42		5788992	4.23	0.4
aadA2	HZH-4091_S22	ANT(3'')	ARO:3002602	aminoglycoside antibiotic	aminoglycoside antibiotic	antibiotic inactivation	protein homolog	0					14	ARO:3002602|ID:1227|Name:aadA2|NCBI:AF156486.1	19.49	1.36		5788992	3.95	0.38
aadA4	HZH-4091_S22	ANT(3'')	ARO:3002604	aminoglycoside antibiotic	aminoglycoside antibiotic	antibiotic inactivation	protein homolog	0					14	ARO:3002604|ID:120|Name:aadA4|NCBI:AY138986.1	16.98	1.31		5788992	3.95	0.37
aadA7	HZH-4091_S22	ANT(3'')	ARO:3002607	aminoglycoside antibiotic	aminoglycoside antibiotic	antibiotic inactivation	protein homolog	0					6	ARO:3002607|ID:1464|Name:aadA7|NCBI:AB114632.1	36.97	0.57		5788992	1.69	0.16
aadA8b	HZH-4091_S22	ANT(3'')	ARO:3004704	aminoglycoside antibiotic	aminoglycoside antibiotic	antibiotic inactivation	protein homolog	0					14	ARO:3004704|ID:3399|Name:aadA8b|NCBI:AM040708.1	39.65	1.33		5788992	3.95	0.38
dfrA14	HZH-4091_S22	trimethoprim resistant dihydrofolate reductase dfr	ARO:3002859	diaminopyrimidine antibiotic	diaminopyrimidine antibiotic	antibiotic target replacement	protein homolog	0					9	ARO:3002859|ID:1592|Name:dfrA14|NCBI:KF921535.1	47.05	1.43		5788992	2.54	0.4
dfrA15b	HZH-4091_S22	trimethoprim resistant dihydrofolate reductase dfr	ARO:3004640	diaminopyrimidine antibiotic	diaminopyrimidine antibiotic	antibiotic target replacement	protein homolog	0					4	ARO:3004640|ID:3339|Name:dfrA15b|NCBI:AJ867237.1	30.38	0.61		5788992	1.13	0.17
dfrA3	HZH-4091_S22	trimethoprim resistant dihydrofolate reductase dfr	ARO:3003105	diaminopyrimidine antibiotic	diaminopyrimidine antibiotic	antibiotic target replacement	protein homolog	1	Nudged	4.908	100							5788992	0	0
dfrF	HZH-4091_S22	trimethoprim resistant dihydrofolate reductase dfr	ARO:3002867	diaminopyrimidine antibiotic	diaminopyrimidine antibiotic	antibiotic target replacement	protein homolog	0					4	ARO:3002867|ID:5|Name:dfrF|NCBI:AF028812.1	30.3	0.61		5788992	1.13	0.17
hp1181	HZH-4091_S22	major facilitator superfamily (MFS) antibiotic efflux pump	ARO:3003964	fluoroquinolone antibiotic; tetracycline antibiotic; nitroimidazole antibiotic	tetracycline antibiotic; nitroimidazole antibiotic; fluoroquinolone antibiotic	antibiotic efflux	protein homolog	6	Nudged	2.027	100							5788992	0	0
lsaC	HZH-4091_S22	lsa-type ABC-F protein	ARO:3003112	lincosamide antibiotic; streptogramin antibiotic; pleuromutilin antibiotic	streptogramin antibiotic; lincosamide antibiotic; pleuromutilin antibiotic	antibiotic target protection	protein homolog	1	Nudged	13.7931	97.06		1818	ARO:3003112|ID:1748|Name:lsaC|NCBI:HM990671.1	100	89.5		5788992	512.91	25.25
mecA	HZH-4091_S22	methicillin resistant PBP2	ARO:3000617	penam	beta-lactam antibiotic	antibiotic target replacement	protein homolog	0					4	ARO:3000617|ID:1321|Name:mecA|NCBI:KC243783.1	7.57	0.15		5788992	1.13	0.04
mel	HZH-4091_S22	msr-type ABC-F protein	ARO:3000616	macrolide antibiotic; streptogramin antibiotic	streptogramin antibiotic; macrolide antibiotic	antibiotic target protection	protein homolog	0					8837	ARO:3000616|ID:1231|Name:mel|NCBI:AF227521.1	99.92	516.65	Streptococcus suis (chromosome): 1; Streptococcus (chromosome): 53;	5788992	2493.18	145.76
mphE	HZH-4091_S22	macrolide phosphotransferase (MPH)	ARO:3003741	macrolide antibiotic	macrolide antibiotic	antibiotic inactivation	protein homolog	1	Perfect	99.661	100	Unknown taxonomy (chromosome or plasmid)	1015	ARO:3003741|ID:2614|Name:mphE|NCBI:DQ839391.1	100	83.37		5788992	286.36	23.52
msrE	HZH-4091_S22	msr-type ABC-F protein	ARO:3003109	macrolide antibiotic; streptogramin antibiotic	streptogramin antibiotic; macrolide antibiotic	antibiotic target protection	protein homolog	1	Perfect	99.7967	100	Unknown taxonomy (chromosome or plasmid)	2323	ARO:3003109|ID:33|Name:msrE|NCBI:EU294228.1	100	116.9		5788992	655.39	32.98
pmrA	HZH-4091_S22	major facilitator superfamily (MFS) antibiotic efflux pump	ARO:3000822	fluoroquinolone antibiotic	fluoroquinolone antibiotic	antibiotic efflux	protein homolog	0					2	ARO:3000822|ID:2003|Name:pmrA|NCBI:AE007317.1	8.33	0.12		5788992	0.56	0.03
qacEdelta1	HZH-4091_S22	major facilitator superfamily (MFS) antibiotic efflux pump	ARO:3005010	disinfecting agents and antiseptics	disinfecting agents and antiseptics	antibiotic efflux	protein homolog	1	Nudged	69.8276	100	Unknown taxonomy (chromosome or plasmid)	53	ARO:3005010|ID:3755|Name:qacEdelta1|NCBI:U49101.1	100	10.94		5788992	14.95	3.09
rpoB2	HZH-4091_S22	rifamycin-resistant beta-subunit of RNA polymerase (rpoB)	ARO:3000501	rifamycin antibiotic	rifamycin antibiotic	antibiotic target alteration; antibiotic target replacement	protein homolog	0					57	ARO:3000501|ID:2831|Name:rpoB2|NCBI:AP006618.1	15.28	0.8		5788992	16.08	0.23
sul1	HZH-4091_S22	sulfonamide resistant sul	ARO:3000410	sulfonamide antibiotic	sulfonamide antibiotic	antibiotic target replacement	protein homolog	1	Perfect	99.6429	100	Unknown taxonomy (chromosome or plasmid)	462	ARO:3000410|ID:1070|Name:sul1|NCBI:JF969163.1	100	40.5	Acinetobacter baumannii (plasmid): 1; Enterobacter hormaechei (plasmid): 1;	5788992	130.34	11.43
sul2	HZH-4091_S22	sulfonamide resistant sul	ARO:3000412	sulfonamide antibiotic	sulfonamide antibiotic	antibiotic target replacement	protein homolog	1	Perfect	99.6324	100	Unknown taxonomy (chromosome or plasmid)	2237	ARO:3000412|ID:952|Name:sul2|NCBI:AY055428.1	100	198.64	Bacillus anthracis (plasmid): 1; Escherichia coli (plasmid): 1;	5788992	631.13	56.04
tet(32)	HZH-4091_S22	tetracycline-resistant ribosomal protection protein	ARO:3000196	tetracycline antibiotic	tetracycline antibiotic	antibiotic target protection	protein homolog	2	Nudged;Strict	99.8438	99.375	Unknown taxonomy (chromosome or plasmid) Unknown taxonomy (chromosome)	10299	ARO:3000196|ID:1233|Name:tet(32)|NCBI:EU722333.1	100	395.07		5788992	2905.66	111.46
tet(L)	HZH-4091_S22	major facilitator superfamily (MFS) antibiotic efflux pump	ARO:3000179	tetracycline antibiotic	tetracycline antibiotic	antibiotic efflux	protein homolog	0					23	ARO:3000179|ID:1897|Name:tet(L)|NCBI:M11036.1	44.3	1.26		5788992	6.49	0.36
tet(M)	HZH-4091_S22	tetracycline-resistant ribosomal protection protein	ARO:3000186	tetracycline antibiotic	tetracycline antibiotic	antibiotic target protection	protein homolog	9	Nudged;Strict	89.5312	98.456	Streptococcus (chromosome or plasmid) Unknown taxonomy (chromosome or plasmid) Streptococcus pyogenes (chromosome) Unknown taxonomy (chromosome)	122001	ARO:3000186|ID:1692|Name:tet(M)|NCBI:AB039845.1	100	4710.52	Streptococcus gwangjuense (chromosome): 61; Streptococcus mitis (chromosome): 13; Streptococcus pyogenes (chromosome): 5; Staphylococcus pseudintermedius (chromosome): 5; Streptococcus suis (chromosome): 4; Streptococcus pneumoniae (chromosome): 4; Enterococcus faecium (chromosome): 4; Anaerostipes hadrus (chromosome): 2; Staphylococcus aureus (chromosome): 2; Streptococcus agalactiae (chromosome): 2; Lactobacillus iners (chromosome): 2; Listeria monocytogenes (chromosome): 1; Escherichia fergusonii (plasmid): 7; Escherichia coli (plasmid): 5; Streptococcus (chromosome): 187; Streptococcus (no genomic information): 22;	5788992	34420.2	1328.98
tet(O)	HZH-4091_S22	tetracycline-resistant ribosomal protection protein	ARO:3000190	tetracycline antibiotic	tetracycline antibiotic	antibiotic target protection	protein homolog	2	Nudged;Strict	99.8438	98.81	Unknown taxonomy (chromosome or plasmid) Unknown taxonomy (chromosome)	758	ARO:3000190|ID:2020|Name:tet(O)|NCBI:M18896.2	62.45	29.63	Campylobacter (chromosome or plasmid): 1;	5788992	213.85	8.36
tet(O/32/O)	HZH-4091_S22	tetracycline-resistant ribosomal protection protein	ARO:3007119	tetracycline antibiotic	tetracycline antibiotic	antibiotic target protection	protein homolog	0					4845	ARO:3007119|ID:5789|Name:tet(O/32/O)|NCBI:AJ295238.3	90.57	188.08		5788992	1366.92	53.06
tet(O/M/O)	HZH-4091_S22	tetracycline-resistant ribosomal protection protein	ARO:3007120	tetracycline antibiotic	tetracycline antibiotic	antibiotic target protection	protein homolog	0					2103	ARO:3007120|ID:5790|Name:tet(O/M/O)|NCBI:AY394560.1	86.77	80.54	Streptococcus pasteurianus (chromosome): 1; Streptococcus (chromosome): 95;	5788992	593.32	22.72
tet(O/W)	HZH-4091_S22	tetracycline-resistant ribosomal protection protein	ARO:3007121	tetracycline antibiotic	tetracycline antibiotic	antibiotic target protection	protein homolog	0					581	ARO:3007121|ID:5791|Name:tet(O/W)|NCBI:AY485122.1	85.62	21.69		5788992	163.92	6.12
tet(O/W/32/O)	HZH-4091_S22	tetracycline-resistant ribosomal protection protein	ARO:3007122	tetracycline antibiotic	tetracycline antibiotic	antibiotic target protection	protein homolog	1	Nudged	14.6875	95.74		31	ARO:3007122|ID:5792|Name:tet(O/W/32/O)|NCBI:DQ525023.1	30.05	1.21	Trueperella pyogenes (chromosome): 1;	5788992	8.75	0.34
tet(Q)	HZH-4091_S22	tetracycline-resistant ribosomal protection protein	ARO:3000191	tetracycline antibiotic	tetracycline antibiotic	antibiotic target protection	protein homolog	5	Nudged;Strict	99.848	97.692	Unknown taxonomy (chromosome)	11752	ARO:3000191|ID:1183|Name:tet(Q)|NCBI:Z21523.1	100	442.14		5788992	3315.59	124.74
tet(S)	HZH-4091_S22	tetracycline-resistant ribosomal protection protein	ARO:3000192	tetracycline antibiotic	tetracycline antibiotic	antibiotic target protection	protein homolog	0					247	ARO:3000192|ID:1553|Name:tet(S)|NCBI:L09756.1	19.42	9.53	Streptococcus pyogenes (chromosome): 2; Streptococcus (chromosome): 28;	5788992	69.69	2.69
tet(W)	HZH-4091_S22	tetracycline-resistant ribosomal protection protein	ARO:3000194	tetracycline antibiotic	tetracycline antibiotic	antibiotic target protection	protein homolog	1	Perfect	99.8438	100	Unknown taxonomy (chromosome or plasmid)	45135	ARO:3000194|ID:389|Name:tet(W)|NCBI:AJ222769.3	100	1721.74	Rothia mucilaginosa (chromosome): 38; Bifidobacterium longum (chromosome): 9; Eggerthella lenta (chromosome): 3; Lactobacillus johnsonii (chromosome): 3; Bifidobacterium breve (chromosome): 1; Lactobacillus crispatus (chromosome): 1;	5788992	12734	485.75
tet(W/32/O)	HZH-4091_S22	tetracycline-resistant ribosomal protection protein	ARO:3007124	tetracycline antibiotic	tetracycline antibiotic	antibiotic target protection	protein homolog	0					21	ARO:3007124|ID:5794|Name:tet(W/32/O)|NCBI:AY049983.2	38.8	0.77		5788992	5.92	0.22
tet(W/N/W)	HZH-4091_S22	tetracycline-resistant ribosomal protection protein	ARO:3004442	tetracycline antibiotic	tetracycline antibiotic	antibiotic target protection	protein homolog	1	Nudged	11.4062	100	Unknown taxonomy (chromosome or plasmid) Unknown taxonomy (chromosome)	341	ARO:3004442|ID:2882|Name:tet(W/N/W)|NCBI:KU736867.1	61.67	12.67		5788992	96.21	3.57
tet(X)	HZH-4091_S22	tetracycline inactivation enzyme	ARO:3000205	glycylcycline; tetracycline antibiotic	tetracycline antibiotic	antibiotic inactivation	protein homolog	0					4	ARO:3000205|ID:776|Name:tet(X)|NCBI:M37699.1	13.02	0.26		5788992	1.13	0.07
AAC(6')-Ib7	KDH-7035_S5	AAC(6')	ARO:3002578	aminoglycoside antibiotic	aminoglycoside antibiotic	antibiotic inactivation	protein homolog	0					2	ARO:3002578|ID:2117|Name:AAC(6')-Ib7|NCBI:KR091911.1	14.38	0.14		892950	2.24	0.16
Erm(36)	KDH-7035_S5	Erm 23S ribosomal RNA methyltransferase	ARO:3000605	macrolide antibiotic; lincosamide antibiotic; streptogramin antibiotic; streptogramin A antibiotic; streptogramin B antibiotic	macrolide antibiotic; lincosamide antibiotic; streptogramin antibiotic	antibiotic target alteration	protein homolog	0					2	ARO:3000605|ID:888|Name:Erm(36)|NCBI:AF462611.1	15.84	0.18		892950	2.24	0.2
TEM-1	KDH-7035_S5	TEM beta-lactamase	ARO:3000873	monobactam; cephalosporin; penam; penem	beta-lactam antibiotic	antibiotic inactivation	protein homolog	0					16	ARO:3000873|ID:355|Name:TEM-1|NCBI:AL513383.1	52.73	1.39		892950	17.93	1.56
aadA13	KDH-7035_S5	ANT(3'')	ARO:3002613	aminoglycoside antibiotic	aminoglycoside antibiotic	antibiotic inactivation	protein homolog	0					4	ARO:3002613|ID:2087|Name:aadA13|NCBI:EU746499.1	12.78	0.38		892950	4.48	0.43
aadA24	KDH-7035_S5	ANT(3'')	ARO:3002621	aminoglycoside antibiotic	aminoglycoside antibiotic	antibiotic inactivation	protein homolog	0					8	ARO:3002621|ID:1682|Name:aadA24|NCBI:DQ677333.1	53.33	0.77		892950	8.96	0.86
mefE	KDH-7035_S5	major facilitator superfamily (MFS) antibiotic efflux pump	ARO:3000614	macrolide antibiotic	macrolide antibiotic	antibiotic efflux	protein homolog	0					46	ARO:3000614|ID:1401|Name:mefE|NCBI:AE007317.1	38.37	2.67	Streptococcus pneumoniae (chromosome): 15;	892950	51.54	2.99
mel	KDH-7035_S5	msr-type ABC-F protein	ARO:3000616	macrolide antibiotic; streptogramin antibiotic	macrolide antibiotic; streptogramin antibiotic	antibiotic target protection	protein homolog	0					302	ARO:3000616|ID:1231|Name:mel|NCBI:AF227521.1	99.26	17.44	Streptococcus (chromosome): 12;	892950	338.36	19.54
msrE	KDH-7035_S5	msr-type ABC-F protein	ARO:3003109	macrolide antibiotic; streptogramin antibiotic	macrolide antibiotic; streptogramin antibiotic	antibiotic target protection	protein homolog	0					4	ARO:3003109|ID:33|Name:msrE|NCBI:EU294228.1	10.3	0.21		892950	4.48	0.24
sul1	KDH-7035_S5	sulfonamide resistant sul	ARO:3000410	sulfonamide antibiotic	sulfonamide antibiotic	antibiotic target replacement	protein homolog	1	Nudged	24.6429	98.55	Unknown taxonomy (chromosome or plasmid)	26	ARO:3000410|ID:1070|Name:sul1|NCBI:JF969163.1	75	2.29		892950	29.13	2.57
sul2	KDH-7035_S5	sulfonamide resistant sul	ARO:3000412	sulfonamide antibiotic	sulfonamide antibiotic	antibiotic target replacement	protein homolog	0					2	ARO:3000412|ID:952|Name:sul2|NCBI:AY055428.1	18.01	0.18		892950	2.24	0.2
tet(L)	KDH-7035_S5	major facilitator superfamily (MFS) antibiotic efflux pump	ARO:3000179	tetracycline antibiotic	tetracycline antibiotic	antibiotic efflux	protein homolog	0					17	ARO:3000179|ID:1897|Name:tet(L)|NCBI:M11036.1	44.95	0.93		892950	19.05	1.04
tet(M)	KDH-7035_S5	tetracycline-resistant ribosomal protection protein	ARO:3000186	tetracycline antibiotic	tetracycline antibiotic	antibiotic target protection	protein homolog	2	Strict	99.8438	98.04	Streptococcus suis (chromosome or plasmid) Unknown taxonomy (chromosome or plasmid)	3142	ARO:3000186|ID:1692|Name:tet(M)|NCBI:AB039845.1	96.35	120.95		892950	3520.29	135.51
tet(O/M/O)	KDH-7035_S5	tetracycline-resistant ribosomal protection protein	ARO:3007120	tetracycline antibiotic	tetracycline antibiotic	antibiotic target protection	protein homolog	0					87	ARO:3007120|ID:5790|Name:tet(O/M/O)|NCBI:AY394560.1	19.58	3.41		892950	97.47	3.82
AAC(6')-Ib-cr1	MBR-634_S7	AAC(6'); AAC(6')-Ib-cr	ARO:3002547	fluoroquinolone antibiotic; aminoglycoside antibiotic	fluoroquinolone antibiotic; aminoglycoside antibiotic	antibiotic inactivation	protein homolog	0					4	ARO:3002547|ID:1678|Name:AAC(6')-Ib-cr1|NCBI:NG_052213.1	21.8	0.54		1521634	2.63	0.35
AAC(6')-Ib7	MBR-634_S7	AAC(6')	ARO:3002578	aminoglycoside antibiotic	aminoglycoside antibiotic	antibiotic inactivation	protein homolog	0					56	ARO:3002578|ID:2117|Name:AAC(6')-Ib7|NCBI:KR091911.1	61.7	5.09		1521634	36.81	3.35
ANT(3'')-IIa	MBR-634_S7	ANT(3'')	ARO:3004089	aminoglycoside antibiotic	aminoglycoside antibiotic	antibiotic inactivation	protein homolog	0					7	ARO:3004089|ID:2752|Name:ANT(3'')-IIa|NCBI:X02340.1	32.72	0.54		1521634	4.6	0.35
APH(3'')-Ib	MBR-634_S7	APH(3'')	ARO:3002639	aminoglycoside antibiotic	aminoglycoside antibiotic	antibiotic inactivation	protein homolog	1	Nudged	50.7463	99.26	Unknown taxonomy (chromosome or plasmid)	375	ARO:3002639|ID:1830|Name:APH(3'')-Ib|NCBI:AF313472.2	88.31	30.44	Escherichia coli (plasmid): 1;	1521634	246.49	20.01
APH(6)-Id	MBR-634_S7	APH(6)	ARO:3002660	aminoglycoside antibiotic	aminoglycoside antibiotic	antibiotic inactivation	protein homolog	0					8	ARO:3002660|ID:1031|Name:APH(6)-Id|NCBI:AF024602.1	49.22	0.69		1521634	5.26	0.45
Bifidobacterium adolescentis rpoB mutants conferring resistance to rifampicin	MBR-634_S7	rifamycin-resistant beta-subunit of RNA polymerase (rpoB)	ARO:3004480	rifamycin antibiotic	rifamycin antibiotic	antibiotic target alteration; antibiotic target replacement	protein homolog	0					318	ARO:3004480|ID:2914|Name:Bifidobacterium_adolescentis_rpoB_mutants_conferring_resistance_to_rifampicin|NCBI:NC_008618.1	41.31	4.51		1521634	209.02	2.96
CTX-M-123	MBR-634_S7	CTX-M beta-lactamase	ARO:3001982	cephalosporin	beta-lactam antibiotic	antibiotic inactivation	protein homolog	0					10	ARO:3001982|ID:689|Name:CTX-M-123|NCBI:JN790864.1	37.56	0.29		1521634	6.57	0.19
CfxA3	MBR-634_S7	CfxA beta-lactamase	ARO:3003003	cephamycin	beta-lactam antibiotic	antibiotic inactivation	protein homolog	0					11	ARO:3003003|ID:1895|Name:CfxA3|NCBI:AF472622.2	55.28	0.82		1521634	7.23	0.54
ErmB	MBR-634_S7	Erm 23S ribosomal RNA methyltransferase	ARO:3000375	macrolide antibiotic; lincosamide antibiotic; streptogramin antibiotic; streptogramin A antibiotic; streptogramin B antibiotic	macrolide antibiotic; lincosamide antibiotic; streptogramin antibiotic	antibiotic target alteration	protein homolog	1	Strict	98.3936	99.18	Unknown taxonomy (chromosome or plasmid)	963	ARO:3000375|ID:1549|Name:ErmB|NCBI:AF242872.1	99.87	93.77		1521634	632.98	61.63
ErmC	MBR-634_S7	Erm 23S ribosomal RNA methyltransferase	ARO:3000250	macrolide antibiotic; lincosamide antibiotic; streptogramin antibiotic; streptogramin A antibiotic; streptogramin B antibiotic	macrolide antibiotic; lincosamide antibiotic; streptogramin antibiotic	antibiotic target alteration	protein homolog	0					2	ARO:3000250|ID:881|Name:ErmC|NCBI:M12730.1	8.16	0.16		1521634	1.31	0.11
ErmF	MBR-634_S7	Erm 23S ribosomal RNA methyltransferase	ARO:3000498	macrolide antibiotic; lincosamide antibiotic; streptogramin antibiotic; streptogramin A antibiotic; streptogramin B antibiotic	macrolide antibiotic; lincosamide antibiotic; streptogramin antibiotic	antibiotic target alteration	protein homolog	1	Strict	99.6255	99.25	Unknown taxonomy (chromosome or plasmid)	1352	ARO:3000498|ID:621|Name:ErmF|NCBI:M17124.1	100	123.55		1521634	888.66	81.21
ErmX	MBR-634_S7	Erm 23S ribosomal RNA methyltransferase	ARO:3000596	macrolide antibiotic; lincosamide antibiotic; streptogramin antibiotic; streptogramin A antibiotic; streptogramin B antibiotic	macrolide antibiotic; lincosamide antibiotic; streptogramin antibiotic	antibiotic target alteration	protein homolog	1	Strict	99.6491	89.44	Unknown taxonomy (chromosome or plasmid)	8892	ARO:3000596|ID:950|Name:ErmX|NCBI:M36726.1	100	760.55	Corynebacterium jeikeium (chromosome): 4; Bifidobacterium breve (chromosome): 1; Corynebacterium amycolatum (chromosome): 1; Bifidobacterium (chromosome): 1;	1521634	5844.67	499.91
LRA-8	MBR-634_S7	subclass B3 LRA beta-lactamase	ARO:3002487	cephalosporin; penam	beta-lactam antibiotic	antibiotic inactivation	protein homolog	1	Nudged	2.2876	100							1521634	0	0
Neisseria gonorrhoeae 23S rRNA with mutation conferring resistance to azithromycin	MBR-634_S7	23S rRNA with mutation conferring resistance to macrolide antibiotics	ARO:3004836	macrolide antibiotic	macrolide antibiotic	antibiotic target alteration	rRNA gene variant	1	Nudged	53.8144	98.67	Unknown taxonomy (chromosome)						1521634	0	0
TEM-1	MBR-634_S7	TEM beta-lactamase	ARO:3000873	monobactam; cephalosporin; penam; penem	beta-lactam antibiotic	antibiotic inactivation	protein homolog	1	Perfect	99.6516	100	Unknown taxonomy (chromosome or plasmid)	4867	ARO:3000873|ID:355|Name:TEM-1|NCBI:AL513383.1	100	417.42	Escherichia coli (chromosome): 1; Klebsiella pneumoniae (plasmid): 1;	1521634	3199.06	274.37
TEM-117	MBR-634_S7	TEM beta-lactamase	ARO:3000980	monobactam; cephalosporin; penam; penem	beta-lactam antibiotic	antibiotic inactivation	protein homolog	0					27	ARO:3000980|ID:1655|Name:TEM-117|NCBI:AY130282.1	52.23	2.67		1521634	17.75	1.75
TEM-12	MBR-634_S7	TEM beta-lactamase	ARO:3000884	monobactam; cephalosporin; penam; penem	beta-lactam antibiotic	antibiotic inactivation	protein homolog	0					69	ARO:3000884|ID:1782|Name:TEM-12|NCBI:M88143.1	65.62	6.03		1521634	45.35	3.96
TEM-122	MBR-634_S7	TEM beta-lactamase	ARO:3000984	monobactam; cephalosporin; penam; penem	beta-lactam antibiotic	antibiotic inactivation	protein homolog	0					220	ARO:3000984|ID:365|Name:TEM-122|NCBI:AY307100.1	89.08	19.19		1521634	144.6	12.61
TEM-185	MBR-634_S7	TEM beta-lactamase	ARO:3001374	monobactam; cephalosporin; penam; penem	beta-lactam antibiotic	antibiotic inactivation	protein homolog	0					13	ARO:3001374|ID:879|Name:TEM-185|NCBI:JF795538.1	27.64	0.97		1521634	8.54	0.64
TEM-191	MBR-634_S7	TEM beta-lactamase	ARO:3001051	monobactam; cephalosporin; penam; penem	beta-lactam antibiotic	antibiotic inactivation	protein homolog	0					51	ARO:3001051|ID:485|Name:TEM-191|NCBI:KY432484.1	88.04	4.38		1521634	33.52	2.88
TEM-237	MBR-634_S7	TEM beta-lactamase	ARO:3005268	monobactam; cephalosporin; penam; penem	beta-lactam antibiotic	antibiotic inactivation	protein homolog	0					1021	ARO:3005268|ID:4000|Name:TEM-237|NCBI:NG_062250.1	88.15	83.38	Escherichia coli (plasmid): 11; Klebsiella pneumoniae (plasmid): 2;	1521634	671.1	54.81
TEM-84	MBR-634_S7	TEM beta-lactamase	ARO:3000951	monobactam; cephalosporin; penam; penem	beta-lactam antibiotic	antibiotic inactivation	protein homolog	0					18	ARO:3000951|ID:493|Name:TEM-84|NCBI:AF427130.1	26.02	1.57		1521634	11.83	1.03
aadA27	MBR-634_S7	ANT(3'')	ARO:3004682	aminoglycoside antibiotic	aminoglycoside antibiotic	antibiotic inactivation	protein homolog	0					2	ARO:3004682|ID:3381|Name:aadA27|NCBI:LN873256.1	19.26	0.19		1521634	1.31	0.12
aadA9	MBR-634_S7	ANT(3'')	ARO:3002609	aminoglycoside antibiotic	aminoglycoside antibiotic	antibiotic inactivation	protein homolog	0					2	ARO:3002609|ID:323|Name:aadA9|NCBI:DQ390458.1	8.33	0.17		1521634	1.31	0.11
dfrG	MBR-634_S7	trimethoprim resistant dihydrofolate reductase dfr	ARO:3002868	diaminopyrimidine antibiotic	diaminopyrimidine antibiotic	antibiotic target replacement	protein homolog	0					1	ARO:3002868|ID:448|Name:dfrG|NCBI:AB205645.1	15.26	0.15		1521634	0.66	0.1
lsaC	MBR-634_S7	lsa-type ABC-F protein	ARO:3003112	lincosamide antibiotic; streptogramin antibiotic; pleuromutilin antibiotic	pleuromutilin antibiotic; lincosamide antibiotic; streptogramin antibiotic	antibiotic target protection	protein homolog	1	Nudged	4.4625	100		3514	ARO:3003112|ID:1748|Name:lsaC|NCBI:HM990671.1	100	175.35		1521634	2309.74	115.26
macB	MBR-634_S7	ATP-binding cassette (ABC) antibiotic efflux pump	ARO:3000535	macrolide antibiotic	macrolide antibiotic	antibiotic efflux	protein homolog	0					37	ARO:3000535|ID:487|Name:macB|NCBI:AY768532.1	11.63	0.08		1521634	24.32	0.05
mecA	MBR-634_S7	methicillin resistant PBP2	ARO:3000617	penam	beta-lactam antibiotic	antibiotic target replacement	protein homolog	0					4	ARO:3000617|ID:1321|Name:mecA|NCBI:KC243783.1	7.52	0.15		1521634	2.63	0.1
mel	MBR-634_S7	msr-type ABC-F protein	ARO:3000616	macrolide antibiotic; streptogramin antibiotic	macrolide antibiotic; streptogramin antibiotic	antibiotic target protection	protein homolog	0					6906	ARO:3000616|ID:1231|Name:mel|NCBI:AF227521.1	92.36	404.87	Streptococcus suis (chromosome): 22; Streptococcus (chromosome): 90;	1521634	4539.28	266.12
mphE	MBR-634_S7	macrolide phosphotransferase (MPH)	ARO:3003741	macrolide antibiotic	macrolide antibiotic	antibiotic inactivation	protein homolog	2	Nudged	50.5085	100	Unknown taxonomy (chromosome or plasmid)	25	ARO:3003741|ID:2614|Name:mphE|NCBI:DQ839391.1	79.21	2.05		1521634	16.43	1.35
mphF	MBR-634_S7	macrolide phosphotransferase (MPH)	ARO:3003071	macrolide antibiotic	macrolide antibiotic	antibiotic inactivation	protein homolog	0					2	ARO:3003071|ID:473|Name:mphF|NCBI:AM260957.1	16.56	0.17		1521634	1.31	0.11
msrA	MBR-634_S7	msr-type ABC-F protein	ARO:3000251	macrolide antibiotic; streptogramin antibiotic; streptogramin B antibiotic	macrolide antibiotic; streptogramin antibiotic	antibiotic target protection	protein homolog	0					11	ARO:3000251|ID:1200|Name:msrA|NCBI:X52085.1	36.4	0.31		1521634	7.23	0.2
msrE	MBR-634_S7	msr-type ABC-F protein	ARO:3003109	macrolide antibiotic; streptogramin antibiotic	macrolide antibiotic; streptogramin antibiotic	antibiotic target protection	protein homolog	0					38	ARO:3003109|ID:33|Name:msrE|NCBI:EU294228.1	64.97	1.86		1521634	24.98	1.22
qacEdelta1	MBR-634_S7	major facilitator superfamily (MFS) antibiotic efflux pump	ARO:3005010	disinfecting agents and antiseptics	disinfecting agents and antiseptics	antibiotic efflux	protein homolog	0					3	ARO:3005010|ID:3755|Name:qacEdelta1|NCBI:U49101.1	33.62	0.65		1521634	1.97	0.43
rpoB2	MBR-634_S7	rifamycin-resistant beta-subunit of RNA polymerase (rpoB)	ARO:3000501	rifamycin antibiotic	rifamycin antibiotic	antibiotic target alteration; antibiotic target replacement	protein homolog	0					83	ARO:3000501|ID:2831|Name:rpoB2|NCBI:AP006618.1	29.35	1.18		1521634	54.56	0.78
sul1	MBR-634_S7	sulfonamide resistant sul	ARO:3000410	sulfonamide antibiotic	sulfonamide antibiotic	antibiotic target replacement	protein homolog	1	Strict	99.2857	100	Unknown taxonomy (chromosome or plasmid)	214	ARO:3000410|ID:1070|Name:sul1|NCBI:JF969163.1	100	18.45		1521634	140.66	12.13
sul2	MBR-634_S7	sulfonamide resistant sul	ARO:3000412	sulfonamide antibiotic	sulfonamide antibiotic	antibiotic target replacement	protein homolog	1	Perfect	99.6324	100	Unknown taxonomy (chromosome or plasmid)	7499	ARO:3000412|ID:952|Name:sul2|NCBI:AY055428.1	100	667.33	Escherichia coli (chromosome): 3; Myroides odoratimimus (chromosome): 1; Acinetobacter baumannii (chromosome): 1; Klebsiella pneumoniae (chromosome): 1; Escherichia coli (plasmid): 3; Klebsiella pneumoniae (plasmid): 3; Acinetobacter baumannii (plasmid): 1;	1521634	4929.06	438.63
tet(32)	MBR-634_S7	tetracycline-resistant ribosomal protection protein	ARO:3000196	tetracycline antibiotic	tetracycline antibiotic	antibiotic target protection	protein homolog	1	Strict	99.8438	98.75	Unknown taxonomy (chromosome or plasmid)	8766	ARO:3000196|ID:1233|Name:tet(32)|NCBI:EU722333.1	98.65	337.3		1521634	5761.85	221.71
tet(37)	MBR-634_S7	tetracycline inactivation enzyme	ARO:3002871	tetracycline antibiotic	tetracycline antibiotic	antibiotic inactivation	protein homolog	1	Nudged	67.8899	100		991	ARO:3002871|ID:774|Name:tet(37)|NCBI:AF540889.1	82.26	204.18		1521634	651.38	134.21
tet(A)	MBR-634_S7	major facilitator superfamily (MFS) antibiotic efflux pump	ARO:3000165	tetracycline antibiotic	tetracycline antibiotic	antibiotic efflux	protein homolog	0					32	ARO:3000165|ID:1808|Name:tet(A)|NCBI:AF534183.1	5.49	0.35		1521634	21.03	0.23
tet(M)	MBR-634_S7	tetracycline-resistant ribosomal protection protein	ARO:3000186	tetracycline antibiotic	tetracycline antibiotic	antibiotic target protection	protein homolog	3	Nudged;Strict	99.8438	98.7367	Unknown taxonomy (chromosome or plasmid)	8299	ARO:3000186|ID:1692|Name:tet(M)|NCBI:AB039845.1	100	320.75	Streptococcus pneumoniae (chromosome): 1; Streptococcus pyogenes (chromosome): 1; Escherichia coli (plasmid): 1; Streptococcus (chromosome): 15; Streptococcus (no genomic information): 11;	1521634	5454.89	210.83
tet(O)	MBR-634_S7	tetracycline-resistant ribosomal protection protein	ARO:3000190	tetracycline antibiotic	tetracycline antibiotic	antibiotic target protection	protein homolog	1	Strict	99.8438	99.37	Unknown taxonomy (chromosome or plasmid)	1107	ARO:3000190|ID:2020|Name:tet(O)|NCBI:M18896.2	94.74	43.21		1521634	727.63	28.4
tet(O/32/O)	MBR-634_S7	tetracycline-resistant ribosomal protection protein	ARO:3007119	tetracycline antibiotic	tetracycline antibiotic	antibiotic target protection	protein homolog	0					4504	ARO:3007119|ID:5789|Name:tet(O/32/O)|NCBI:AJ295238.3	83.85	175.86	Campylobacter (no genomic information): 1;	1521634	2960.46	115.59
tet(O/M/O)	MBR-634_S7	tetracycline-resistant ribosomal protection protein	ARO:3007120	tetracycline antibiotic	tetracycline antibiotic	antibiotic target protection	protein homolog	0					392	ARO:3007120|ID:5790|Name:tet(O/M/O)|NCBI:AY394560.1	64.95	15.27	Streptococcus (chromosome): 1;	1521634	257.66	10.04
tet(O/W)	MBR-634_S7	tetracycline-resistant ribosomal protection protein	ARO:3007121	tetracycline antibiotic	tetracycline antibiotic	antibiotic target protection	protein homolog	0					389	ARO:3007121|ID:5791|Name:tet(O/W)|NCBI:AY485122.1	96.3	14.79		1521634	255.69	9.72
tet(O/W/32/O)	MBR-634_S7	tetracycline-resistant ribosomal protection protein	ARO:3007122	tetracycline antibiotic	tetracycline antibiotic	antibiotic target protection	protein homolog	0					253	ARO:3007122|ID:5792|Name:tet(O/W/32/O)|NCBI:DQ525023.1	55.83	9.81	Bifidobacterium (chromosome): 1;	1521634	166.3	6.45
tet(O/W/O)	MBR-634_S7	tetracycline-resistant ribosomal protection protein	ARO:3007123	tetracycline antibiotic	tetracycline antibiotic	antibiotic target protection	protein homolog	0					193	ARO:3007123|ID:5793|Name:tet(O/W/O)|NCBI:AY196920.1	14.69	7.2		1521634	126.86	4.73
tet(Q)	MBR-634_S7	tetracycline-resistant ribosomal protection protein	ARO:3000191	tetracycline antibiotic	tetracycline antibiotic	antibiotic target protection	protein homolog	1	Strict	99.848	96.35	Unknown taxonomy (chromosome)	6359	ARO:3000191|ID:1183|Name:tet(Q)|NCBI:Z21523.1	100	238.84	Phocaeicola (no genomic information): 3; Bacteroides (no genomic information): 1;	1521634	4179.74	156.99
tet(S)	MBR-634_S7	tetracycline-resistant ribosomal protection protein	ARO:3000192	tetracycline antibiotic	tetracycline antibiotic	antibiotic target protection	protein homolog	0					19	ARO:3000192|ID:1553|Name:tet(S)|NCBI:L09756.1	4.41	0.75		1521634	12.49	0.49
tet(W)	MBR-634_S7	tetracycline-resistant ribosomal protection protein	ARO:3000194	tetracycline antibiotic	tetracycline antibiotic	antibiotic target protection	protein homolog	1	Strict	93.5938	100	Unknown taxonomy (chromosome or plasmid)	195528	ARO:3000194|ID:389|Name:tet(W)|NCBI:AJ222769.3	100	7503.28	Bifidobacterium longum (chromosome): 77; Rothia mucilaginosa (chromosome): 54; Eggerthella lenta (chromosome): 20; Lactobacillus johnsonii (chromosome): 9; Bifidobacterium breve (chromosome): 8; Streptococcus suis (chromosome): 6; Roseburia hominis (chromosome): 3; Trueperella pyogenes (chromosome): 2; Collinsella aerofaciens (chromosome): 1; Dysosmobacter welbionis (chromosome): 1; Lactobacillus crispatus (chromosome): 1; Eubacterium maltosivorans (chromosome): 1; Bifidobacterium (chromosome): 5;	1521634	128520	4931.87
tet(W/32/O)	MBR-634_S7	tetracycline-resistant ribosomal protection protein	ARO:3007124	tetracycline antibiotic	tetracycline antibiotic	antibiotic target protection	protein homolog	0					64	ARO:3007124|ID:5794|Name:tet(W/32/O)|NCBI:AY049983.2	45.26	2.43		1521634	42.07	1.6
tet(W/N/W)	MBR-634_S7	tetracycline-resistant ribosomal protection protein	ARO:3004442	tetracycline antibiotic	tetracycline antibiotic	antibiotic target protection	protein homolog	0					653	ARO:3004442|ID:2882|Name:tet(W/N/W)|NCBI:KU736867.1	75	25.19	Streptococcus suis (chromosome): 1;	1521634	429.21	16.56
tetB(46)	MBR-634_S7	ATP-binding cassette (ABC) antibiotic efflux pump	ARO:3004033	tetracycline antibiotic	tetracycline antibiotic	antibiotic efflux	protein homolog	0					13	ARO:3004033|ID:2644|Name:tetB(46)|NCBI:HQ652506.1	41.51	0.47		1521634	8.54	0.31
vanR gene in vanD cluster	MBR-634_S7	glycopeptide resistance gene cluster; vanR	ARO:3002923	glycopeptide antibiotic	glycopeptide antibiotic	antibiotic target alteration	protein homolog	1	Nudged	3.8627	100							1521634	0	0
vanW gene in vanI cluster	MBR-634_S7	vanW; glycopeptide resistance gene cluster	ARO:3003724	glycopeptide antibiotic	glycopeptide antibiotic	antibiotic target alteration	protein homolog	1	Strict	31.5508	43.8							1521634	0	0
AAC(3)-IIa	MDH-2009_S19	AAC(3)	ARO:3002533	aminoglycoside antibiotic	aminoglycoside antibiotic	antibiotic inactivation	protein homolog	0					40	ARO:3002533|ID:478|Name:AAC(3)-IIa|NCBI:X13543.1	29.27	0.43		879574	45.48	0.49
AAC(3)-IIc	MDH-2009_S19	AAC(3)	ARO:3002535	aminoglycoside antibiotic	aminoglycoside antibiotic	antibiotic inactivation	protein homolog	1	Strict	94.0767	73.33							879574	0	0
ANT(2'')-Ia	MDH-2009_S19	ANT(2'')	ARO:3000230	aminoglycoside antibiotic	aminoglycoside antibiotic	antibiotic inactivation	protein homolog	1	Nudged	4.4944	100							879574	0	0
Bifidobacterium adolescentis rpoB mutants conferring resistance to rifampicin	MDH-2009_S19	rifamycin-resistant beta-subunit of RNA polymerase (rpoB)	ARO:3004480	rifamycin antibiotic	rifamycin antibiotic	antibiotic target alteration; antibiotic target replacement	protein homolog	0					119	ARO:3004480|ID:2914|Name:Bifidobacterium_adolescentis_rpoB_mutants_conferring_resistance_to_rifampicin|NCBI:NC_008618.1	30.02	1.54		879574	135.29	1.75
CfxA3	MDH-2009_S19	CfxA beta-lactamase	ARO:3003003	cephamycin	beta-lactam antibiotic	antibiotic inactivation	protein homolog	0					2	ARO:3003003|ID:1895|Name:CfxA3|NCBI:AF472622.2	13.98	0.08		879574	2.27	0.09
ErmB	MDH-2009_S19	Erm 23S ribosomal RNA methyltransferase	ARO:3000375	macrolide antibiotic; lincosamide antibiotic; streptogramin antibiotic; streptogramin A antibiotic; streptogramin B antibiotic	streptogramin antibiotic; lincosamide antibiotic; macrolide antibiotic	antibiotic target alteration	protein homolog	1	Strict	98.3936	98.78	Unknown taxonomy (chromosome or plasmid)	3456	ARO:3000375|ID:1549|Name:ErmB|NCBI:AF242872.1	100	333.74	Streptococcus pneumoniae (chromosome): 1;	879574	3929.2	379.44
ErmX	MDH-2009_S19	Erm 23S ribosomal RNA methyltransferase	ARO:3000596	macrolide antibiotic; lincosamide antibiotic; streptogramin antibiotic; streptogramin A antibiotic; streptogramin B antibiotic	streptogramin antibiotic; lincosamide antibiotic; macrolide antibiotic	antibiotic target alteration	protein homolog	1	Strict	99.6491	90.14	Unknown taxonomy (chromosome or plasmid)	245	ARO:3000596|ID:950|Name:ErmX|NCBI:M36726.1	99.88	20.88		879574	278.55	23.74
GOB-27	MDH-2009_S19	GOB beta-lactamase	ARO:3005676	carbapenem; cephalosporin; penam	beta-lactam antibiotic	antibiotic inactivation	protein homolog	1	Nudged	2.4055	100							879574	0	0
MexF	MDH-2009_S19	resistance-nodulation-cell division (RND) antibiotic efflux pump	ARO:3000804	fluoroquinolone antibiotic; diaminopyrimidine antibiotic; phenicol antibiotic	fluoroquinolone antibiotic; phenicol antibiotic; diaminopyrimidine antibiotic	antibiotic efflux	protein homolog	0					5	ARO:3000804|ID:1300|Name:MexF|NCBI:AE004091.2	8.59	0.02		879574	5.68	0.02
MuxB	MDH-2009_S19	resistance-nodulation-cell division (RND) antibiotic efflux pump	ARO:3004074	macrolide antibiotic; monobactam; tetracycline antibiotic; aminocoumarin antibiotic	tetracycline antibiotic; beta-lactam antibiotic; aminocoumarin antibiotic; macrolide antibiotic	antibiotic efflux	protein homolog	0					13	ARO:3004074|ID:2718|Name:MuxB|NCBI:AE004091.2	11.14	0.02		879574	14.78	0.02
PC1 beta-lactamase (blaZ)	MDH-2009_S19	BlaZ beta-lactamase	ARO:3000621	penam	beta-lactam antibiotic	antibiotic inactivation	protein homolog	0					1	ARO:3000621|ID:726|Name:PC1_beta-lactamase_(blaZ)|NCBI:CP000732.1	8.98	0.09	Staphylococcus (chromosome): 1;	879574	1.14	0.1
adeF	MDH-2009_S19	resistance-nodulation-cell division (RND) antibiotic efflux pump	ARO:3000777	fluoroquinolone antibiotic; tetracycline antibiotic	fluoroquinolone antibiotic; tetracycline antibiotic	antibiotic efflux	protein homolog	1	Strict	97.9245	41.9							879574	0	0
ceoB	MDH-2009_S19	resistance-nodulation-cell division (RND) antibiotic efflux pump	ARO:3003010	fluoroquinolone antibiotic; aminoglycoside antibiotic	fluoroquinolone antibiotic; aminoglycoside antibiotic	antibiotic efflux	protein homolog	0					10	ARO:3003010|ID:1252|Name:ceoB|NCBI:U97042.1	17.15	0.09		879574	11.37	0.1
lsaC	MDH-2009_S19	lsa-type ABC-F protein	ARO:3003112	lincosamide antibiotic; streptogramin antibiotic; pleuromutilin antibiotic	streptogramin antibiotic; pleuromutilin antibiotic; lincosamide antibiotic	antibiotic target protection	protein homolog	0					4	ARO:3003112|ID:1748|Name:lsaC|NCBI:HM990671.1	14.13	0.2		879574	4.55	0.23
mefE	MDH-2009_S19	major facilitator superfamily (MFS) antibiotic efflux pump	ARO:3000614	macrolide antibiotic	macrolide antibiotic	antibiotic efflux	protein homolog	0					16	ARO:3000614|ID:1401|Name:mefE|NCBI:AE007317.1	32.67	0.87		879574	18.19	0.99
mel	MDH-2009_S19	msr-type ABC-F protein	ARO:3000616	macrolide antibiotic; streptogramin antibiotic	streptogramin antibiotic; macrolide antibiotic	antibiotic target protection	protein homolog	0					524	ARO:3000616|ID:1231|Name:mel|NCBI:AF227521.1	89.24	30.47		879574	595.75	34.64
msrA	MDH-2009_S19	msr-type ABC-F protein	ARO:3000251	macrolide antibiotic; streptogramin antibiotic; streptogramin B antibiotic	streptogramin antibiotic; macrolide antibiotic	antibiotic target protection	protein homolog	0					4	ARO:3000251|ID:1200|Name:msrA|NCBI:X52085.1	20.65	0.21		879574	4.55	0.24
pgpB	MDH-2009_S19	lipid A phosphatase	ARO:3003920	peptide antibiotic	peptide antibiotic	antibiotic target alteration	protein homolog	1	Nudged	2.9536	100							879574	0	0
rpoB2	MDH-2009_S19	rifamycin-resistant beta-subunit of RNA polymerase (rpoB)	ARO:3000501	rifamycin antibiotic	rifamycin antibiotic	antibiotic target alteration; antibiotic target replacement	protein homolog	1	Nudged	0.6879	100		18	ARO:3000501|ID:2831|Name:rpoB2|NCBI:AP006618.1	11.41	0.09		879574	20.46	0.1
sul1	MDH-2009_S19	sulfonamide resistant sul	ARO:3000410	sulfonamide antibiotic	sulfonamide antibiotic	antibiotic target replacement	protein homolog	2	Nudged	52.8571	100	Unknown taxonomy (chromosome or plasmid)	22	ARO:3000410|ID:1070|Name:sul1|NCBI:JF969163.1	93.69	1.94		879574	25.01	2.21
tet(32)	MDH-2009_S19	tetracycline-resistant ribosomal protection protein	ARO:3000196	tetracycline antibiotic	tetracycline antibiotic	antibiotic target protection	protein homolog	0					7	ARO:3000196|ID:1233|Name:tet(32)|NCBI:EU722333.1	20.99	0.26		879574	7.96	0.3
tet(M)	MDH-2009_S19	tetracycline-resistant ribosomal protection protein	ARO:3000186	tetracycline antibiotic	tetracycline antibiotic	antibiotic target protection	protein homolog	3	Strict	99.8438	97.3233	Unknown taxonomy (chromosome or plasmid)	17996	ARO:3000186|ID:1692|Name:tet(M)|NCBI:AB039845.1	100	690.1	Streptococcus suis (chromosome): 4; Enterococcus faecium (chromosome): 2; Streptococcus pyogenes (chromosome): 1; Streptococcus mitis (chromosome): 1; Streptococcus (chromosome): 2;	879574	20460	784.59
tet(O/32/O)	MDH-2009_S19	tetracycline-resistant ribosomal protection protein	ARO:3007119	tetracycline antibiotic	tetracycline antibiotic	antibiotic target protection	protein homolog	0					7	ARO:3007119|ID:5789|Name:tet(O/32/O)|NCBI:AJ295238.3	13.28	0.25		879574	7.96	0.28
tet(O/M/O)	MDH-2009_S19	tetracycline-resistant ribosomal protection protein	ARO:3007120	tetracycline antibiotic	tetracycline antibiotic	antibiotic target protection	protein homolog	0					408	ARO:3007120|ID:5790|Name:tet(O/M/O)|NCBI:AY394560.1	23.07	15.93		879574	463.86	18.11
tet(O/W)	MDH-2009_S19	tetracycline-resistant ribosomal protection protein	ARO:3007121	tetracycline antibiotic	tetracycline antibiotic	antibiotic target protection	protein homolog	0					417	ARO:3007121|ID:5791|Name:tet(O/W)|NCBI:AY485122.1	44.74	16.09		879574	474.1	18.29
tet(Q)	MDH-2009_S19	tetracycline-resistant ribosomal protection protein	ARO:3000191	tetracycline antibiotic	tetracycline antibiotic	antibiotic target protection	protein homolog	1	Strict	99.848	96.35	Unknown taxonomy (chromosome)	3563	ARO:3000191|ID:1183|Name:tet(Q)|NCBI:Z21523.1	100	133.9		879574	4050.85	152.23
tet(S)	MDH-2009_S19	tetracycline-resistant ribosomal protection protein	ARO:3000192	tetracycline antibiotic	tetracycline antibiotic	antibiotic target protection	protein homolog	0					4	ARO:3000192|ID:1553|Name:tet(S)|NCBI:L09756.1	3.95	0.16		879574	4.55	0.18
tet(W)	MDH-2009_S19	tetracycline-resistant ribosomal protection protein	ARO:3000194	tetracycline antibiotic	tetracycline antibiotic	antibiotic target protection	protein homolog	1	Strict	99.6875	97.96	Rothia mucilaginosa (chromosome or plasmid)	4720	ARO:3000194|ID:389|Name:tet(W)|NCBI:AJ222769.3	97.55	181.19	Rothia mucilaginosa (chromosome): 261; Eggerthella lenta (chromosome): 2; Bifidobacterium longum (chromosome): 1; Dysosmobacter welbionis (chromosome): 1;	879574	5366.27	206
tet(W/32/O)	MDH-2009_S19	tetracycline-resistant ribosomal protection protein	ARO:3007124	tetracycline antibiotic	tetracycline antibiotic	antibiotic target protection	protein homolog	0					31	ARO:3007124|ID:5794|Name:tet(W/32/O)|NCBI:AY049983.2	8.7	1.19		879574	35.24	1.35
tet(W/N/W)	MDH-2009_S19	tetracycline-resistant ribosomal protection protein	ARO:3004442	tetracycline antibiotic	tetracycline antibiotic	antibiotic target protection	protein homolog	0					1441	ARO:3004442|ID:2882|Name:tet(W/N/W)|NCBI:KU736867.1	42.55	55.4	Lactobacillus crispatus (chromosome): 1;	879574	1638.3	62.99
AAC(6')-Ib7	MGH-521_S8	AAC(6')	ARO:3002578	aminoglycoside antibiotic	aminoglycoside antibiotic	antibiotic inactivation	protein homolog	0					4	ARO:3002578|ID:2117|Name:AAC(6')-Ib7|NCBI:KR091911.1	8.02	0.31		368540	10.85	0.84
ErmB	MGH-521_S8	Erm 23S ribosomal RNA methyltransferase	ARO:3000375	macrolide antibiotic; lincosamide antibiotic; streptogramin antibiotic; streptogramin A antibiotic; streptogramin B antibiotic	streptogramin antibiotic; lincosamide antibiotic; macrolide antibiotic	antibiotic target alteration	protein homolog	1	Strict	98.3936	98.78	Unknown taxonomy (chromosome or plasmid)	135	ARO:3000375|ID:1549|Name:ErmB|NCBI:AF242872.1	100	13.39	Campylobacter coli (chromosome): 1;	368540	366.34	36.34
ErmX	MGH-521_S8	Erm 23S ribosomal RNA methyltransferase	ARO:3000596	macrolide antibiotic; lincosamide antibiotic; streptogramin antibiotic; streptogramin A antibiotic; streptogramin B antibiotic	streptogramin antibiotic; lincosamide antibiotic; macrolide antibiotic	antibiotic target alteration	protein homolog	0					2	ARO:3000596|ID:950|Name:ErmX|NCBI:M36726.1	13.8	0.14		368540	5.43	0.38
TEM-206	MGH-521_S8	TEM beta-lactamase	ARO:3001383	monobactam; cephalosporin; penam; penem	beta-lactam antibiotic	antibiotic inactivation	protein homolog	0					14	ARO:3001383|ID:211|Name:TEM-206|NCBI:KC783461.1	56.45	1.2		368540	37.99	3.26
aadA2	MGH-521_S8	ANT(3'')	ARO:3002602	aminoglycoside antibiotic	aminoglycoside antibiotic	antibiotic inactivation	protein homolog	0					2	ARO:3002602|ID:1227|Name:aadA2|NCBI:AF156486.1	19.23	0.19		368540	5.43	0.52
dfrA15	MGH-521_S8	trimethoprim resistant dihydrofolate reductase dfr	ARO:3003013	diaminopyrimidine antibiotic	diaminopyrimidine antibiotic	antibiotic target replacement	protein homolog	0					2	ARO:3003013|ID:2051|Name:dfrA15|NCBI:KF534911.1	18.57	0.32		368540	5.43	0.87
dfrA16	MGH-521_S8	trimethoprim resistant dihydrofolate reductase dfr	ARO:3003014	diaminopyrimidine antibiotic	diaminopyrimidine antibiotic	antibiotic target replacement	protein homolog	0					2	ARO:3003014|ID:598|Name:dfrA16|NCBI:AF174129.3	24.26	0.31		368540	5.43	0.84
mel	MGH-521_S8	msr-type ABC-F protein	ARO:3000616	macrolide antibiotic; streptogramin antibiotic	streptogramin antibiotic; macrolide antibiotic	antibiotic target protection	protein homolog	0					229	ARO:3000616|ID:1231|Name:mel|NCBI:AF227521.1	95.73	13.56	Streptococcus suis (chromosome): 4; Streptococcus (chromosome): 1;	368540	621.42	36.8
msrA	MGH-521_S8	msr-type ABC-F protein	ARO:3000251	macrolide antibiotic; streptogramin antibiotic; streptogramin B antibiotic	streptogramin antibiotic; macrolide antibiotic	antibiotic target protection	protein homolog	0					4	ARO:3000251|ID:1200|Name:msrA|NCBI:X52085.1	16.09	0.21		368540	10.85	0.57
sul1	MGH-521_S8	sulfonamide resistant sul	ARO:3000410	sulfonamide antibiotic	sulfonamide antibiotic	antibiotic target replacement	protein homolog	0					6	ARO:3000410|ID:1070|Name:sul1|NCBI:JF969163.1	24.05	0.53		368540	16.28	1.44
sul2	MGH-521_S8	sulfonamide resistant sul	ARO:3000412	sulfonamide antibiotic	sulfonamide antibiotic	antibiotic target replacement	protein homolog	0					6	ARO:3000412|ID:952|Name:sul2|NCBI:AY055428.1	29.78	0.56		368540	16.28	1.52
tet(M)	MGH-521_S8	tetracycline-resistant ribosomal protection protein	ARO:3000186	tetracycline antibiotic	tetracycline antibiotic	antibiotic target protection	protein homolog	1	Strict	99.8438	99.22	Unknown taxonomy (chromosome or plasmid)	1348	ARO:3000186|ID:1692|Name:tet(M)|NCBI:AB039845.1	100	52.05		368540	3657.97	141.24
tet(O/M/O)	MGH-521_S8	tetracycline-resistant ribosomal protection protein	ARO:3007120	tetracycline antibiotic	tetracycline antibiotic	antibiotic target protection	protein homolog	0					12	ARO:3007120|ID:5790|Name:tet(O/M/O)|NCBI:AY394560.1	19.06	0.47		368540	32.56	1.28
tet(O/W)	MGH-521_S8	tetracycline-resistant ribosomal protection protein	ARO:3007121	tetracycline antibiotic	tetracycline antibiotic	antibiotic target protection	protein homolog	2	Nudged	28.4375	96.785	Lactobacillus crispatus (chromosome) Unknown taxonomy (chromosome or plasmid)	13	ARO:3007121|ID:5791|Name:tet(O/W)|NCBI:AY485122.1	20	0.51		368540	35.28	1.38
tet(O/W/32/O)	MGH-521_S8	tetracycline-resistant ribosomal protection protein	ARO:3007122	tetracycline antibiotic	tetracycline antibiotic	antibiotic target protection	protein homolog	0					8	ARO:3007122|ID:5792|Name:tet(O/W/32/O)|NCBI:DQ525023.1	16.61	0.32		368540	21.71	0.87
tet(Q)	MGH-521_S8	tetracycline-resistant ribosomal protection protein	ARO:3000191	tetracycline antibiotic	tetracycline antibiotic	antibiotic target protection	protein homolog	0					10	ARO:3000191|ID:1183|Name:tet(Q)|NCBI:Z21523.1	12.97	0.38		368540	27.14	1.03
tet(W)	MGH-521_S8	tetracycline-resistant ribosomal protection protein	ARO:3000194	tetracycline antibiotic	tetracycline antibiotic	antibiotic target protection	protein homolog	0					16	ARO:3000194|ID:389|Name:tet(W)|NCBI:AJ222769.3	26.67	0.62		368540	43.42	1.68
tet(W/N/W)	MGH-521_S8	tetracycline-resistant ribosomal protection protein	ARO:3004442	tetracycline antibiotic	tetracycline antibiotic	antibiotic target protection	protein homolog	1	Nudged	13.4375	97.67	Unknown taxonomy (chromosome or plasmid)	41	ARO:3004442|ID:2882|Name:tet(W/N/W)|NCBI:KU736867.1	54.79	1.51		368540	111.26	4.1
